# Smoking-dependent expression alterations in nasal epithelium reveal immune impairment linked to germline variation and lung cancer risk

**DOI:** 10.1101/2021.11.24.21266740

**Authors:** Maria Stella de Biase, Florian Massip, Tzu-Ting Wei, Federico M. Giorgi, Rory Stark, Amanda Stone, Amy Gladwell, MarJn O’Reilly, Daniel Schütte, Ines de Santiago, Kerstin B. Meyer, Florian Markowetz, Bruce A J Ponder, Robert C Rintoul, Roland F Schwarz

## Abstract

Lung cancer is the leading cause of cancer-related death in the world. In contrast to many other cancers, a direct connection to modifiable lifestyle risk in the form of tobacco smoke has long been established. More than 50% of all smoking-related lung cancers occur in former smokers, often many years after smoking cessation. Despite extensive research, the molecular processes for persistent lung cancer risk are unclear.

To examine whether risk stratification in the clinic and in the general population can be improved upon by the addition of genetic data, and to explore the mechanisms of the persisting risk in former smokers, we have analysed transcriptomic data from accessible airway tissues of 487 subjects, including healthy volunteers and clinic patients of different smoking status. We developed a model to assess smoking associated gene expression changes and their reversibility after smoking is stopped, comparing healthy subjects to clinic patients with and without lung cancer. We find persistent smoking-associated immune alterations to be a hallmark of the clinic patients. Integrating previous GWAS data using a transcriptional network approach, we demonstrate that the same immune and interferon related pathways are strongly enriched for genes linked to known genetic risk factors, demonstrating a causal relationship between immune alteration and lung cancer risk. Finally, we used accessible airway transcriptomic data to derive a non-invasive lung cancer risk classifier.

Our results provide initial evidence for germline-mediated personalised smoke injury response and risk in the general population, with potential implications for managing long-term lung cancer incidence and mortality.

## Supplementary Tables for "Smoking-dependent expression alterations in nasal epithelium reveal immune impairment linked to germline variation and lung cancer risk" (part 1 of 2)

### Sheet: Supp. Tab. 1
Final diagnosis for clinic benign patients	Number of patient
Pneumonia	16
Inflammation	10
No specific cause identified (probably mainly infection/ inflammation)	14
Vasculitis	1
Hamartoma	2
Sarcoid	1
Fibrotic scar	1
Carcinoma in situ	1
Metaplasia	1
Pulmonary infarct	1
Rounded atelectasis	1
Lung nodule – benign	1
Others*	4
*others include cardiac; parathyroid adenoma; benign nerve sheath tumour; allergic bronchopulmonary aspergillosis
Predominant symptoms (reported for 43/54 cases)
Haemoptysis	16
Incidental finding (lesion on CT)	11
Infective symptoms/exacerbation of COPD	7
Persistent Cough*	5
Chestpain	2
Hoarse voice	1
Weight loss	1

### Sheet: Supp.Tab.3
GO terms enriched in genes differentially expressed in Clinic vs HV subjects
Cluster	ID	Description	p.adjust	geneID
UP	GO:0044782	cilium organization	2.94387e-32	CFAP74/NPHP4/CROCC/UBXN10/SPATA6/SSX2IP/ODF2L/VANGL2/SDCCAG8/WDR35/IFT172/DYNC2LI1/FAM161A/TMEM17/WDPCP/ALMS1/NPHP1/CFAP221/CLASP1/TTC21B/BBS5/DNAH7/TMEM237/STK36/ARMC9/TRAF3IP1/CCDC13/MAP4/DNAH1/CCDC66/ARL13B/ARL6/CEP97/IFT57/CFAP44/IFT122/NPHP3/CEP63/DZIP1L/CEP70/WWTR1/IFT80/CEP19/IQCG/HAUS3/HTT/CC2D2A/WDR19/CEP135/PKD2/BBS12/INTU/PLK4/SCLT1/NEK1/ADAMTS16/DNAH5/CEP120/KIF3A/MAK/DCDC2/RAB23/CEP162/CFAP206/RSPH4A/AHI1/FGFR1OP/BBS9/AKAP9/IQUB/CEP41/LRGUK/TTC26/GALNT11/WDR60/RPGR/PCM1/RP1/FAM92A/TMEM67/LRRC6/RFX3/HAUS6/IFT74/KIF24/CEP78/KIF27/CDK5RAP2/CNTRL/CFAP157/ODF2/ARMC4/CFAP43/BBIP1/WDR11/CFAP46/TUB/PARVA/TTC17/CKAP5/TMEM138/BBS1/DNAJB13/CEP57/CEP126/DYNC2H1/CEP164/JHY/AVIL/BBS10/CEP290/CEP83/CFAP54/NEDD1/TCHP/IFT81/TCTN1/UNC119B/TCTN2/IFT88/CENPJ/PIBF1/DZIP1/TOGARAM1/DNAAF2/CDKL1/KIAA0586/DNAL1/BBOF1/TTC8/DYNC1H1/TTBK2/CEP152/DNAAF4/MNS1/BBS4/WDR90/IFT140/CLUAP1/NDE1/CCP110/RPGRIP1L/BBS2/CCDC113/HYDIN/TMEM231/DNAAF1/GAS8/TMEM107/MKS1/CCDC40/CEP192/CFAP61/NINL/KIF3B/CEP250/RFX2/ARHGAP35/IFT27/RABL2B/PCNT
UP	GO:0060271	cilium assembly	1.52307e-31	CFAP74/NPHP4/CROCC/UBXN10/SPATA6/SSX2IP/ODF2L/VANGL2/SDCCAG8/WDR35/IFT172/DYNC2LI1/FAM161A/TMEM17/WDPCP/ALMS1/NPHP1/CFAP221/CLASP1/TTC21B/BBS5/DNAH7/TMEM237/STK36/ARMC9/TRAF3IP1/CCDC13/MAP4/DNAH1/CCDC66/ARL13B/ARL6/CEP97/IFT57/CFAP44/IFT122/NPHP3/CEP63/DZIP1L/CEP70/WWTR1/IFT80/CEP19/IQCG/HAUS3/HTT/CC2D2A/WDR19/CEP135/INTU/PLK4/SCLT1/NEK1/ADAMTS16/DNAH5/CEP120/KIF3A/MAK/DCDC2/RAB23/CEP162/CFAP206/RSPH4A/AHI1/FGFR1OP/BBS9/AKAP9/IQUB/CEP41/LRGUK/TTC26/GALNT11/WDR60/RPGR/PCM1/RP1/FAM92A/TMEM67/LRRC6/RFX3/HAUS6/IFT74/KIF24/CEP78/KIF27/CDK5RAP2/CNTRL/CFAP157/ODF2/ARMC4/CFAP43/BBIP1/WDR11/CFAP46/PARVA/CKAP5/TMEM138/BBS1/DNAJB13/CEP57/CEP126/DYNC2H1/CEP164/JHY/AVIL/BBS10/CEP290/CEP83/CFAP54/NEDD1/TCHP/IFT81/TCTN1/UNC119B/TCTN2/IFT88/CENPJ/PIBF1/DZIP1/TOGARAM1/DNAAF2/CDKL1/KIAA0586/DNAL1/BBOF1/TTC8/DYNC1H1/TTBK2/CEP152/DNAAF4/MNS1/BBS4/WDR90/IFT140/CLUAP1/NDE1/CCP110/RPGRIP1L/BBS2/CCDC113/HYDIN/TMEM231/DNAAF1/GAS8/TMEM107/MKS1/CCDC40/CEP192/NINL/KIF3B/CEP250/RFX2/ARHGAP35/IFT27/RABL2B/PCNT
UP	GO:1905515	non-motile cilium assembly	1.20103e-08	VANGL2/IFT172/TMEM17/CCDC13/MAP4/ARL13B/IFT57/IFT122/IFT80/CC2D2A/CEP135/INTU/MAK/PCM1/RP1/IFT74/BBS1/CEP126/DYNC2H1/BBS10/CENPJ/PIBF1/TOGARAM1/BBS4/IFT140/RPGRIP1L/BBS2/TMEM107/MKS1/CEP250
UP	GO:0097711	ciliary basal body-plasma membrane docking	1.20103e-08	NPHP4/SDCCAG8/ALMS1/NPHP1/CLASP1/CEP97/CEP63/CEP70/HAUS3/CC2D2A/CEP135/PLK4/SCLT1/CEP162/AHI1/FGFR1OP/AKAP9/CEP41/PCM1/TMEM67/HAUS6/KIF24/CEP78/CDK5RAP2/CNTRL/ODF2/CKAP5/CEP57/CEP164/CEP290/CEP83/NEDD1/TCTN1/TCTN2/CENPJ/DYNC1H1/TTBK2/CEP152/NDE1/CCP110/RPGRIP1L/MKS1/CEP192/NINL/CEP250/PCNT
UP	GO:0007018	microtubule-based movement	4.10912e-08	KIF1B/SFPQ/SSX2IP/TRIM46/CCSAP/FMN2/WDR35/IFT172/SPAST/DYNC2LI1/LRPPRC/CFAP221/TTC21B/DNAH7/TRAK2/STK36/TRAF3IP1/MAP4/DNAH1/DNAH12/IFT57/MAATS1/IFT122/NPHP3/IFT80/OPA1/HTT/WDR19/UCHL1/BBS12/DNAH5/KIF2A/MAP1B/KIF3A/KIF13A/DST/CFAP206/RSPH4A/SUN1/DNAH11/TTC26/WDR60/RPGR/PCM1/AP3M2/LRRC6/RFX3/IFT74/KIF27/ARHGAP21/ARMC4/KIF11/CFAP43/CFAP46/TUB/KIF18A/DLG2/DYNC2H1/SPA17/CFAP54/IFT81/WDR66/IFT88/KTN1/STARD9/SPG11/DNAAF4/BBS4/IFT140/CLUAP1/BBS2/HYDIN/DNAAF1/GAS8/RHOT1/CCDC40/CFAP61/KIF3B/IFT27/RABL2B
UP	GO:0061512	protein localization to cilium	7.79482e-07	CROCC/EFCAB7/WDR35/TTC21B/LZTFL1/CCDC66/ARL6/IFT122/CC2D2A/WDR19/TBC1D32/BBS9/TTC26/INPP5E/BBS1/DYNC2H1/TULP3/TCTN1/DZIP1/SPATA7/BBS4/IFT140/GAS8/RABEP1/CCDC40
UP	GO:0042073	intraciliary transport	8.68755e-06	SSX2IP/WDR35/IFT172/DYNC2LI1/TTC21B/TRAF3IP1/IFT57/IFT122/IFT80/WDR19/BBS12/KIF3A/TTC26/WDR60/RPGR/PCM1/IFT74/TUB/DYNC2H1/IFT81/IFT88/IFT140/CLUAP1/KIF3B/IFT27/RABL2B
UP	GO:0007224	smoothened signaling pathway	4.88461e-05	HIPK1/PRRX1/HHAT/WNT9A/IFT172/TMEM17/WDPCP/TTC21B/STK36/TRAF3IP1/ARL13B/ARL6/IFT57/BOC/IFT122/IFT80/EVC/CC2D2A/WDR19/INTU/DCDC2/SCUBE3/TBC1D32/GLI3/IQUB/TTC26/HIPK2/GAS1/PTCH1/DLG5/WDR11/DYNC2H1/CDON/TULP3/IFT81/TCTN1/TCTN2/CENPJ/DZIP1/KIAA0586/TTBK2/IFT140/RPGRIP1L/TMEM231/GAS8/MKS1/MEGF8/IFT27
UP	GO:0045494	photoreceptor cell maintenance	0.000238947	NPHP4/CROCC/USH2A/NPHP3/PROM1/BBS12/MAK/LCA5/RP1/NXNL2/ERCC6/CDHR1/TUB/USH1C/BBS1/MDM1/BBS10/SPATA7/BBS4/BBS2
UP	GO:0140056	organelle localization by membrane tethering	0.000383893	NPHP4/SDCCAG8/ALMS1/NPHP1/CLASP1/CEP97/CEP63/ESYT3/CEP70/HAUS3/CC2D2A/CEP135/PLK4/SCLT1/CEP162/AHI1/FGFR1OP/AKAP9/CEP41/PCM1/TMEM67/HAUS6/KIF24/CEP78/CDK5RAP2/CNTRL/ODF2/CKAP5/CEP57/CEP164/CEP290/CEP83/NEDD1/TCTN1/TCTN2/CENPJ/DYNC1H1/TTBK2/CEP152/GRAMD2A/NDE1/CCP110/RPGRIP1L/MKS1/CEP192/NINL/CEP250/KCNB1/PCNT
UP	GO:0018205	peptidyl-lysine modification	0.000548085	CHD5/PRDM2/RWDD3/PIAS3/ARNT/SETDB1/ASH1L/TPR/SMYD2/NUP133/SMYD3/NCOA1/SUPT7L/BCL11A/NAT8/KDM3A/KANSL3/LIPT1/EPC2/RIF1/KANSL1L/ING5/SETD5/SETD2/KLF15/MSL2/YEATS2/NSD2/PPARGC1A/SNCA/LEF1/PRDM5/JADE1/NUP155/ISL1/JADE2/NSD1/SIRT5/NUP153/KIAA1586/ZNF451/SENP6/MYB/PHF10/AUTS2/POM121/TRRAP/KMT2E/NUP205/KMT2C/PAXIP1/ZBED1/MSL3/BCOR/JADE3/TAF1/NAP1L2/MECP2/PIWIL2/NSD3/KAT6A/EYA1/NUP214/GTF3C4/EPC1/KAT6B/LDB1/TAF5/EEF1AKMT2/APBB1/NAA40/KMT5B/RSF1/KDM4D/KMT2A/ETFBKMT/KMT2D/NUP107/MDM2/YEATS4/SETD1B/EP400/NUP58/USPL1/BRCA2/SETDB2/ARID4A/RPS6KA5/SIN3A/HMG20A/SETD6/SUZ12/EZH1/KAT7/PIAS2/SMAD4/KAT14/DNMT3B/ZNF304/MCM3AP
UP	GO:0016570	histone modification	0.000548085	SKI/CHD5/PRDM2/SFPQ/KDM4A/MYSM1/SETDB1/ASH1L/USP21/RNF2/ELK4/SMYD2/SMYD3/NCOA1/SUPT7L/KDM3A/KANSL3/EPC2/RIF1/KANSL1L/PER2/ING5/SETD5/SATB1/SETD2/NEK11/MSL2/YEATS2/RNF168/NSD2/PPARGC1A/REST/SNCA/LEF1/PRDM5/JADE1/NIPBL/ISL1/JADE2/SAP30L/NSD1/KDM1B/C6orf89/USP49/ZNF451/MYB/PHF10/AUTS2/TRRAP/KMT2E/KMT2C/PAXIP1/MSL3/BCOR/JADE3/HUWE1/PHF8/USP51/TAF1/NAP1L2/MECP2/BRCC3/PIWIL2/NSD3/KAT6A/EYA1/UBR5/PHF2/GTF3C4/NACC2/EPC1/TET1/KAT6B/LDB1/TAF5/IGF2/APBB1/NAA40/KMT5B/RSF1/KDM4D/ATM/KMT2A/PHC1/KMT2D/MAP3K12/YEATS4/SART3/SUDS3/KDM2B/SETD1B/EP400/BRCA2/SETDB2/ARID4A/RPS6KA5/VRK1/SIN3A/SETD6/SUZ12/EZH1/KAT7/TRIM37/SMAD4/KAT14/DNMT3B/ZNF304/USP16/PAXBP1/MCM3AP
UP	GO:0016569	covalent chromatin modification	0.000820491	SKI/CHD5/PRDM2/SFPQ/KDM4A/MYSM1/SETDB1/ASH1L/USP21/RNF2/ELK4/SMYD2/SMYD3/NCOA1/SUPT7L/KDM3A/KANSL3/EPC2/RIF1/KANSL1L/PER2/ING5/SETD5/SATB1/SETD2/TASOR/NEK11/MSL2/YEATS2/RNF168/NSD2/PPARGC1A/REST/SNCA/LEF1/PRDM5/JADE1/NIPBL/ISL1/JADE2/SAP30L/NSD1/KDM1B/C6orf89/USP49/ZNF451/MYB/PHF10/AUTS2/TRRAP/KMT2E/KMT2C/PAXIP1/MSL3/BCOR/JADE3/HUWE1/PHF8/USP51/TAF1/NAP1L2/MECP2/BRCC3/PIWIL2/NSD3/KAT6A/EYA1/UBR5/PHF2/GTF3C4/NACC2/EPC1/TET1/KAT6B/HELLS/LDB1/TAF5/IGF2/APBB1/NAA40/KMT5B/RSF1/KDM4D/ATM/KMT2A/PHC1/KMT2D/MAP3K12/YEATS4/SART3/SUDS3/KDM2B/SETD1B/EP400/BRCA2/SETDB2/ARID4A/RPS6KA5/VRK1/SIN3A/SETD6/SUZ12/EZH1/KAT7/TRIM37/SMAD4/KAT14/DNMT3B/ZNF304/USP16/PAXBP1/MCM3AP
UP	GO:0022406	membrane docking	0.000953213	NPHP4/SDCCAG8/ALMS1/NPHP1/CLASP1/CEP97/CEP63/ESYT3/CEP70/HAUS3/CC2D2A/CEP135/PLK4/SCLT1/CEP162/AHI1/FGFR1OP/AKAP9/CEP41/PCM1/TMEM67/HAUS6/KIF24/CEP78/CDK5RAP2/CNTRL/ODF2/CKAP5/CEP57/CEP164/CEP290/CEP83/NEDD1/TCTN1/TCTN2/CENPJ/DYNC1H1/TTBK2/CEP152/GRAMD2A/NDE1/CCP110/RPGRIP1L/MKS1/CEP192/ROCK1/NINL/CEP250/KCNB1/PCNT
UP	GO:0007389	pattern specification process	0.0018544	SKI/SCMH1/ALX3/HIPK1/VANGL2/PBX1/RNF2/PLXNA2/IFT172/DYNC2LI1/TTC21B/LRP2/BBS5/PGAP1/ERBB4/TRAF3IP1/ACVR2B/TDGF1/ROBO1/ARL13B/ARL6/IFT57/IFT122/NPHP3/TP63/CC2D2A/WDR19/SHROOM3/PKD2/CXXC4/SPRY1/INTU/SFRP2/DNAH5/ISL1/SMAD5/SYNGAP1/TBC1D32/HEY2/AHI1/DLL1/DNAH11/GLI3/COBL/SEMA3A/HIPK2/GALNT11/XRCC2/MID1/BCOR/MED12/GATA4/NKX3-1/PRKDC/EYA1/LRRC6/DMRT3/DMRT2/RFX3/IFT74/PTCH1/ARMC4/BICC1/BMPR1A/LDB1/DCHS1/LRP4/DYNC2H1/ATM/ZBTB16/DSCAML1/CDON/TULP3/TCTN1/KDM2B/SETDB2/SIX1/TTC8/DNAAF4/MNS1/BBS4/NR2F2/PCSK6/IFT140/NKD1/RPGRIP1L/DNAAF1/GAS8/DVL2/TMEM107/PLD6/MKS1/BPTF/CCDC40/MIB1/SMAD2/SMAD4/RTTN/TSHZ1/KIF3B/MEGF8/CRKL/CELSR1
UP	GO:0007368	determination of left/right symmetry	0.0018544	VANGL2/IFT172/DYNC2LI1/BBS5/ACVR2B/ARL13B/ARL6/IFT57/NPHP3/CC2D2A/PKD2/DNAH5/TBC1D32/AHI1/DLL1/DNAH11/GALNT11/GATA4/LRRC6/RFX3/IFT74/ARMC4/BICC1/DYNC2H1/SETDB2/DNAAF4/BBS4/PCSK6/IFT140/RPGRIP1L/DNAAF1/GAS8/MKS1/CCDC40/MIB1/SMAD2/RTTN/KIF3B/MEGF8
UP	GO:0021915	neural tube development	0.00378373	SKI/ARID1A/GLMN/PHGDH/VANGL2/PLXNA2/NUP133/IFT172/LRP2/TRAF3IP1/SETD2/ARL13B/IFT57/IFT122/NPHP3/CC2D2A/WDR19/SHROOM3/PKD2/INTU/SFRP2/TCF7/TBC1D32/GLI3/COBL/MED12/FZD6/PTCH1/TSC1/KIF20B/DCHS1/TULP3/PRICKLE1/TCTN1/KDM2B/SALL2/MTHFD1/ZFP36L1/BBS4/IFT140/PKD1/RPGRIP1L/DVL2/TMEM107/NF1/MKS1/MIB1/ARHGAP35/CELSR1
UP	GO:0099111	microtubule-based transport	0.0114599	KIF1B/SFPQ/SSX2IP/TRIM46/WDR35/IFT172/SPAST/DYNC2LI1/LRPPRC/TTC21B/TRAK2/TRAF3IP1/IFT57/IFT122/IFT80/OPA1/HTT/WDR19/UCHL1/BBS12/MAP1B/KIF3A/KIF13A/DST/SUN1/TTC26/WDR60/RPGR/PCM1/AP3M2/IFT74/ARHGAP21/TUB/DLG2/DYNC2H1/IFT81/IFT88/SPG11/IFT140/CLUAP1/RHOT1/KIF3B/IFT27/RABL2B
UP	GO:0006281	DNA repair	0.014532	TP73/SFPQ/EXO5/NUCKS1/FMN2/SMC6/GEN1/MSH6/ETAA1/REV1/ERCC3/WDR33/ZRANB3/EPC2/RIF1/INO80D/BARD1/XPC/SETD2/PARP3/POLQ/TOPBP1/ATR/RNF168/UVSSA/NSD2/BOD1L1/HELQ/ABRAXAS1/HMGB2/NEIL3/TENT4A/ERCC8/MSH3/SLF1/RAD50/MDC1/POLH/MMS22L/REV3L/MCM9/EYA4/SHPRH/PMS2/FIGNL1/EGFR/XRCC2/PAXIP1/POLA1/SMC1A/HUWE1/USP51/RADX/BRCC3/WRN/SPIDR/PRKDC/EYA1/RAD54B/RRM2B/UBR5/ERCC6L2/CDC14B/INIP/SETX/ERCC6/DNA2/SLF2/SMC3/APBB1/USP47/GTF2H1/FANCF/RAD9A/FAM168A/RNF169/UVRAG/EMSY/MRE11/KDM4D/ATM/USP28/CEP164/HINFP/RAD52/RHNO1/GTF2H3/BRCA2/CUL4A/TTC5/PARP2/FANCM/C14orf39/ZBTB1/ZFYVE26/MLH3/XRCC3/HERC2/FAN1/TP53BP1/NEIL1/TICRR/ERCC4/MARF1/SMG1/FTO/FANCA/RPAIN/POLR2A/USP43/TAOK1/BRIP1/POLG2/RBBP8/RNF138/POLI/MCM8/SAMHD1/UBE2V1/LIG1
UP	GO:0030705	cytoskeleton-dependent intracellular transport	0.0486081	KIF1B/SFPQ/SSX2IP/TRIM46/WDR35/IFT172/SPAST/DYNC2LI1/LRPPRC/TTC21B/TRAK2/TRAF3IP1/IFT57/IFT122/IFT80/OPA1/HTT/WDR19/UCHL1/BBS12/MAP1B/KIF3A/KIF13A/DST/SUN1/TTC26/WDR60/RPGR/PCM1/AP3M2/IFT74/ARHGAP21/TUB/DLG2/DYNC2H1/IFT81/IFT88/SPG11/IFT140/CLUAP1/RHOT1/KIF3B/IFT27/RABL2B
DWN	GO:0036230	granulocyte activation	2.2698e-30	TNFRSF1B/PADI2/DDOST/FGR/PTAFR/CAP1/PSMA5/CD53/S100A11/ILF2/LAMTOR2/MNDA/FCER1G/FCGR2A/HSPA6/FCGR2B/FCGR3B/ARPC5/PTPRC/ARL8A/CD55/QPCT/VAMP8/TNFAIP6/CXCR2/CXCR1/TMBIM1/SLC11A1/ATG7/RHOA/APEH/GYG1/MME/S100P/CXCL8/CXCL6/CXCL1/PPBP/ANXA3/HPSE/LPCAT1/CD14/DIAPH1/DOCK2/STK10/RAB24/DOK3/SERPINB1/CSNK2B/HSPA1A/NEU1/VNN1/HEBP2/RNASET2/PSMB1/RAC1/PSMA2/FGL2/PSMC2/CLEC5A/PRDX4/CYBB/GLA/DGAT1/VCP/OSTF1/SYK/GSN/PSMB7/LCN2/SURF4/GDI2/PSAP/PLAU/VCL/PGAM1/ADAM8/PSMD13/AP2A2/RHOG/COMMD9/PSMC3/TCN1/LAMTOR1/HSPA8/SLC2A3/C3AR1/OLR1/BIN2/NCKAP1L/CD63/ARHGAP9/GLIPR1/CKAP4/PNP/RNASE2/CTSG/LGALS3/ATP6V1D/NPC2/SERPINA1/SRP14/RAB27A/ANXA2/PLEKHO2/PKM/MMP25/HMOX2/ALDOA/ITGAM/ITGAX/ADGRG3/PSMD7/KARS/COTL1/P2RX1/CD68/TRAPPC1/VAMP2/PSMD3/RAB5C/ATP6V0A1/GRN/CD300A/RAB37/UNC13D/TMC6/TIMP2/CANT1/SIRPB1/CD93/CST3/CTSA/PREX1/CNN2/LRG1/STXBP2/SLC44A2/MAN2B1/ADGRE3/TYROBP/GMFG/CEACAM6/CEACAM3/PLAUR/SIGLEC9/CD33/FPR1/FPR2/OSCAR/LILRB2/LAIR1/LILRA2/XRCC6/NFAM1/CSTB/ITGB2
DWN	GO:0002446	neutrophil mediated immunity	3.94278e-29	TNFRSF1B/PADI2/DDOST/FGR/PTAFR/CAP1/PSMA5/CD53/S100A11/ILF2/LAMTOR2/MNDA/FCER1G/FCGR2A/HSPA6/FCGR3B/ARPC5/PTPRC/ARL8A/CD55/QPCT/VAMP8/TNFAIP6/CXCR2/CXCR1/TMBIM1/SLC11A1/JAGN1/ATG7/RHOA/APEH/GYG1/MME/S100P/WDR1/CXCL6/CXCL1/PPBP/ANXA3/HPSE/LPCAT1/CD14/DIAPH1/DOCK2/STK10/RAB24/DOK3/SERPINB1/CSNK2B/HSPA1A/NEU1/VNN1/HEBP2/RNASET2/PSMB1/RAC1/PSMA2/FGL2/PSMC2/CLEC5A/PRDX4/CYBB/GLA/DGAT1/VCP/OSTF1/SYK/GSN/PSMB7/LCN2/SURF4/GDI2/PSAP/PLAU/VCL/PGAM1/ADAM8/PSMD13/AP2A2/RHOG/COMMD9/PSMC3/TCN1/LAMTOR1/HSPA8/SLC2A3/C3AR1/OLR1/BIN2/NCKAP1L/CD63/ARHGAP9/GLIPR1/CKAP4/PNP/RNASE2/CTSG/LGALS3/ATP6V1D/NPC2/SERPINA1/SRP14/RAB27A/ANXA2/PLEKHO2/PKM/MMP25/HMOX2/ALDOA/ITGAM/ITGAX/ADGRG3/PSMD7/COTL1/P2RX1/CD68/TRAPPC1/PSMD3/RAB5C/ATP6V0A1/GRN/CD300A/RAB37/UNC13D/TMC6/TIMP2/CANT1/SIRPB1/CD93/CST3/CTSA/CNN2/LRG1/STXBP2/SLC44A2/MAN2B1/ADGRE3/TYROBP/GMFG/CEACAM6/CEACAM3/PLAUR/SIGLEC9/CD33/FPR1/FPR2/OSCAR/LILRB2/LAIR1/XRCC6/NFAM1/CSTB/ITGB2
DWN	GO:0002757	immune response-activating signal transduction	6.5575e-14	CDC42/GPATCH3/FGR/THEMIS2/PSMB2/PDE4B/BCL10/PSMA5/PSMB4/S100A14/MNDA/FCER1G/FCGR2A/FCGR3A/FCGR2B/ARPC5/PTPRC/MAPKAPK2/ACTR3/WIPF1/CTLA4/ARPC2/ARPC4/BRK1/RFTN1/MYD88/MAPKAPK3/NFKBIZ/TNIP2/TNIP3/IRF1/CD14/TNIP1/HAVCR2/LCP2/IRF4/NCR3/HSPA1A/PSMB8/HLA-DPB1/ESR1/PSMB1/ACTB/RAC1/PSMA2/MYO1G/LAT2/ARPC1B/PSMC2/TLR8/WAS/BTK/BLK/LY96/STOML2/CTSL/SYK/PSMB7/BTRC/PSMD13/NLRP6/NR1H3/PSMC3/MS4A1/RELA/CD3E/CD3D/C3AR1/CLEC4A/CLEC4E/NCKAP1L/MUCL1/ARPC3/UBC/PSMB5/PSME1/NFKBIA/LGALS3/EIF2B2/PSMC1/LGMN/TYRO3/PSMA4/MAPK3/ITGAM/CMTM3/PSMD7/MYO1C/ARRB2/PSMB6/CLEC10A/PSMD3/DUSP3/CD300A/CD300LF/GRB2/ACTG1/NPLOC4/HCK/PSMA7/TICAM1/VAV1/CD209/ICAM3/UBA52/CD22/FFAR2/NFKBID/PSMD8/PSMC4/CD79A/NECTIN2/RELB/C5AR2/BAX/LILRA4/LILRA2/LILRB4/NFAM1/ITGB2
DWN	GO:0006909	phagocytosis	3.8459e-11	CDC42/FGR/XKR8/SYT11/FCER1G/FCGR2A/FCGR3A/FCGR2B/ARPC5/PTPRC/IL1B/ACTR3/WIPF1/ARPC2/SLC11A1/ARPC4/BRK1/PPARG/MYD88/GATA2/ANXA3/CD14/DOCK2/TNF/AIF1/TREM2/ATG5/ACTB/RAC1/MYO1G/ARPC1B/SRPX/WAS/IL2RG/MSR1/ANXA1/SYK/GSN/ANXA11/NR1H3/P2RY6/MYO7A/BIN2/NCKAP1L/ARPC3/TYRO3/RAB27A/MESD/MAPK3/CORO1A/ITGAM/IRF8/MYO1C/RAB34/CD300A/CD300LF/GRB2/UNC13D/SPHK1/ACTG1/CD93/HCK/VAV1/ICAM3/CALR/TYROBP/CEACAM4/FPR2/NCF4/ITGB2
DWN	GO:0019882	antigen processing and presentation	1.41107e-10	VAMP3/CAPZB/PSMB2/PSMA5/PSMB4/FCGR2B/ARF1/VAMP8/SLC11A1/SEC13/RFTN1/AP2M1/HLA-A/PSMB8/HLA-DPB1/TREM2/ATG5/RAB32/PSMB1/PSMA2/NCF1/FGL2/AP1S1/PSMC2/CYBB/WAS/BCAP31/DCTN3/CLTA/CTSL/PSMB7/SEC24C/ACTR1A/PSMD13/AP2A2/PSMC3/KLC2/CLEC4A/DCTN2/RAB35/PSMB5/PSME1/PSMC1/LGMN/RAB27A/PSMA4/DCTN5/PSMD7/PSMB6/CD68/RAB34/PSMD3/PSMA7/AP3D1/CD209/ICAM1/AP1M2/CALR/PSMD8/PSMC4/RELB/AP2S1/LILRB2/NCF4
DWN	GO:0002250	adaptive immune response	2.44518e-09	MAD2L2/TNFRSF1B/C1QA/C1QC/C1QB/RNF19B/BCL10/FCRL4/CD1A/CD1C/CD1E/CD48/SLAMF7/FCER1G/FCGR2B/SH2D1B/TNFSF18/PTPRC/CD55/HLX/DUSP10/NLRP3/IL1RL1/IL1B/CTLA4/SLC11A1/RFTN1/NFKBIZ/CD86/IL7R/IRF1/HAVCR2/IRF4/GNL1/TNF/PRDM1/MYO1G/LAT2/FGL2/TLR8/WAS/TFE3/BTK/SASH3/FAM49B/TSTA3/ANXA1/CTSL/SYK/DCLRE1C/NFKB2/OTUB1/CLCF1/CD3E/CD3D/CLEC4A/IL23A/GPR183/RIPK3/BATF/RAB27A/IL4R/CLEC10A/CD79B/UNC13D/GZMM/MCOLN1/FCER2/CD209/ICAM1/JAK3/NFKBID/CD79A/PVR/BCL3/NECTIN2/RELB/KDELR1/SIGLEC10/LILRA6/LILRB5/LILRB2/LAIR1/LILRA1/LILRB4/SAMSN1/ICOSLG
DWN	GO:0006119	oxidative phosphorylation	3.03e-08	NDUFS5/UQCRH/NDUFS2/COA6/COX5B/RHOA/NDUFB4/ATP5ME/NDUFS6/COX7C/UQCRQ/UQCC2/NDUFA4/ATP5MF/NDUFB11/COX7B/NDUFA1/UQCRB/COX6C/NDUFB9/NDUFB6/VCP/STOML2/COX8A/ATP5MG/NDUFA9/SHMT2/COX6A1/DNAJC15/COX5A/NDUFB10/COX4I1/ATP5PD/NDUFV2/ATP5F1E/UQCR11/UQCRFS1/COX6B1/BID/UQCR10/ATP5PF/ATP5PO
DWN	GO:0022411	cellular component disassembly	5.34936e-08	AURKAIP1/MRPL20/PADI2/MUL1/C1QA/C1QC/C1QB/MRPS15/MRPL37/SNAPIN/HAX1/GBA/UBQLN4/MRPL33/PLEK/HTRA2/HK2/CAPG/VAMP8/DPP4/MRPL44/BOK/ATG7/VILL/APEH/TWF2/WDR1/MRPL36/MRPS36/VDAC1/MRPL22/TNF/HMGA1/MRPS18A/MRPL14/MRPL18/PLG/MRPL32/CDK5/FUNDC1/TIMP1/TBC1D25/MCTS1/BMP1/CHMP7/MRPL13/VCP/CTSL/GSN/DKK1/CHCHD1/FRAT2/MRPL43/ADAM8/MRPL17/TSG101/STX5/TRMT112/CFL1/PPP1CA/CTTN/MMP10/MMP1/MMP3/MMP13/HSPA8/TIGAR/MRPL51/A2M/EPS8/NFE2/LCP1/RUBCNL/MRPL52/CTSG/MRPS11/MRPL28/MRPS34/CLN3/ITGAM/CHMP1A/PHF23/EIF5A/DUSP3/NSF/MRPL10/MRPL27/MRPL58/MRPS7/TIMP2/CHMP1B/CST3/MRPL54/MCOLN1/CDC37/CAPNS1/MRPS12/DEDD2/GSK3A/GRWD1/BAX/CHMP2A/FBXO7/TSPO
DWN	GO:0097530	granulocyte migration	1.34221e-07	CSF3R/PDE4B/S100A14/TGFB2/CXCR2/JAGN1/HRH1/WDR1/CXCL8/CXCL6/EDN1/RAC1/CCL24/RARRES2/MPP1/ANXA1/SYK/ADAM8/JAML/C3AR1/NCKAP1L/IL23A/CMKLR1/LGALS3/DAPK2/MAPK3/CKLF/KARS/CD300A/PREX1/VAV1/C5AR2/RAC2/ITGB2
DWN	GO:0070498	interleukin-1-mediated signaling pathway	2.8988e-07	PSMB2/PSMA5/PSMB4/IL1R2/IL1B/MYD88/TNIP2/PSMB8/PSMB1/PSMA2/PSMC2/PSMB7/MAP3K8/BTRC/PSMD13/PSMC3/RPS6KA4/RELA/PELI3/UBC/PSMB5/PSME1/NFKBIA/PSMC1/PSMA4/MAPK3/PSMD7/PSMB6/PSMD3/PSMA7/UBA52/PSMD8/PSMC4/RBX1
DWN	GO:0042110	T cell activation	2.67418e-06	TNFRSF18/TNFRSF1B/DDOST/CDC42/BCL10/CD1C/FCGR2B/TNFSF18/PTPRC/CD55/HLX/DUSP10/NLRP3/IL1B/DPP4/CTLA4/SLC11A1/RHOA/SELENOK/NFKBIZ/CD86/IL7R/IRF1/HAVCR2/DOCK2/PRELID1/IRF4/CD83/SOX4/AIF1/HLA-DPB1/TREML2/PRDM1/ATG5/VNN1/MAD1L1/RAC1/FGL2/WAS/SASH3/FAM49B/STOML2/ANXA1/SYK/GSN/MAP3K8/VSIR/ADAM8/CD151/CCDC88B/JAML/CD3E/CD3D/CLEC4A/CLEC4E/NCKAP1L/IL23A/LCP1/GPR183/PNP/RIPK3/LGALS3/BATF/RAB27A/CD276/IL4R/CORO1A/DUSP3/CD300A/GRB2/FKBP1A/SDC4/PREX1/CEBPB/AP3D1/VAV1/CD209/ICAM1/JAK3/NFKBID/BCL3/RELB/KDELR1/BAX/LILRB2/LILRB4/RAC2/LGALS1/PKNOX1/ICOSLG
DWN	GO:0022900	electron transport chain	2.98675e-06	SH3BGRL3/NDUFS5/AKR1A1/UQCRH/NDUFS2/GLRX2/COA6/COX5B/NDUFB4/NDUFS6/NDUFAF2/COX7C/GLRX/UQCRQ/COX7A2/NDUFA4/NCF1/AKR1B1/CYBB/NDUFB11/COX7B/NDUFA1/UQCRB/COX6C/NDUFB9/TSTA3/NDUFB6/GLRX3/COX8A/FDX1/NDUFA9/COX6A1/DNAJC15/C15orf48/COX5A/ETFA/NDUFB10/CIAPIN1/COX4I1/NDUFV2/IDH3B/UQCR11/UQCRFS1/COX6B1/BID/UQCR10
DWN	GO:0007005	mitochondrion organization	3.53145e-06	MUL1/SFN/SLC9A1/NDUFS5/HAX1/GBA/LMNA/NDUFS2/TIMM17A/SLC35F6/HTRA2/HK2/MAIP1/MFF/BOK/ATG7/CCK/GPX1/TIMMDC1/COX17/NDUFB4/FAM162A/ACAD9/ATP5ME/NDUFS6/NDUFAF2/VDAC1/ABLIM3/PRELID1/HSPA1A/BAK1/UQCC2/TREM2/HEBP2/RAB32/GGCT/HGF/ATP5MF/CAV2/CDK5/FUNDC1/NDUFB11/TIMM17B/HSD17B10/NDUFA1/NDUFB9/NDUFB6/STOML2/TIMM10/AIP/CTTN/COA4/TIMM8B/ATP5MG/TIGAR/NDUFA9/PHB2/COX14/TRIAP1/GZMB/COX16/INF2/NDUFB10/TIMM22/ARRB2/TMEM102/TMEM11/POLDIP2/COA3/PHB/ATP5PD/NDUFV2/PMAIP1/ATP5F1E/TIMM13/UBL5/CDC37/GSK3A/PLAUR/NECTIN2/CALM3/SAE1/BAX/BID/UBE2L3/YWHAH/FBXO7/RAC2/TOMM22/BIK/TSPO/ATP5PF/ATP5PO
DWN	GO:0006487	protein N-linked glycosylation	5.12627e-06	DDOST/DHDDS/OST4/RPN1/ALG3/ST6GAL1/SRD5A3/TMEM165/OSTC/MGAT4B/MGAT1/PGM3/UBE2J1/VCP/ALG2/DPM2/TMEM258/SYVN1/STT3A/DAD1/FUT8/MVD/MPDU1/RPN2
DWN	GO:1902600	hydrogen ion transmembrane transport	7.70717e-06	SLC9A1/ATP6V0B/COX17/ATP5ME/COX7C/ATP6V0E1/SLC17A5/COX7A2/NDUFA4/ATP5MF/ATP6V1F/TMSB4X/COX7B/ATP6AP1/ATP6V1B2/COX6C/STOML2/ATP6V1G1/SLC2A8/SLC2A6/COX8A/ATP5MG/PHB2/SLC25A3/COX6A1/ATP6V1D/C15orf48/COX5A/COX4I1/ATP2A3/ATP6V0A1/SLC9A3R1/ATP5PD/SLC9A8/ATP5F1E/COX6B1/ACTN4/ATP6V1E1/ATP5PF/ATP5PO
DWN	GO:0030041	actin filament polymerization	8.05055e-06	HAX1/ARPC5/ARF1/CAPG/ACTR3/BIN1/ARPC2/ARPC4/BRK1/VILL/RHOA/TWF2/DIAPH1/AIF1/RAC1/CCL26/CCL24/BAIAP2L1/ARPC1B/TMSB4X/WAS/GSN/CDC42EP2/CTTN/EPS8/NCKAP1L/ARPC3/MSRB1/CORO1A/MYO1C/PFN1/GRB2/HCK/PREX1/ICAM1/PLEKHG2/VASP/MYADM/CDC42EP5
DWN	GO:0006415	translational termination	8.42692e-06	AURKAIP1/MRPL20/MRPS15/MRPL37/MRPL33/MRPL44/APEH/MRPL36/MRPS36/MRPL22/MRPS18A/MRPL14/MRPL18/MRPL32/MRPL13/CHCHD1/MRPL43/MRPL17/TRMT112/MRPL51/MRPL52/MRPS11/MRPL28/MRPS34/EIF5A/MRPL10/MRPL27/MRPL58/MRPS7/MRPL54/MRPS12
DWN	GO:0007159	leukocyte cell-cell adhesion	9.34357e-06	CDC42/PTAFR/BCL10/FCGR2B/PTPRC/CD55/HLX/DUSP10/NLRP3/IL1B/DPP4/CTLA4/RHOA/SELENOK/NFKBIZ/CD86/IL7R/IRF1/TNIP1/HAVCR2/STK10/CD83/TNF/AIF1/HLA-DPB1/VNN1/MAD1L1/RAC1/SASH3/FAM49B/TSTA3/ANXA1/SYK/KLF4/ASS1/MAP3K8/VSIR/ADAM8/FERMT3/CCDC88B/RELA/CD3E/ITGA5/NCKAP1L/IL23A/SELPLG/PNP/LGALS3/CD276/IL4R/CORO1A/DUSP3/CD300A/GRB2/SDC4/CEBPB/AP3D1/VAV1/CD209/ICAM1/JAK3/NFKBID/LILRB2/LILRB4/RAC2/LGALS1/ICOSLG/ITGB2
DWN	GO:0043620	regulation of DNA-templated transcription in response to stress	9.71967e-06	PSMB2/PSMA5/PSMB4/HSPA1A/PSMB8/PSMB1/PSMA2/PSMC2/TCIM/ELOC/PSMB7/HSPA5/PSMD13/PSMC3/RELA/UBC/PSMB5/PSME1/PSMC1/PSMA4/ELOB/PSMD7/PSMB6/PSMD3/CEBPB/PSMA7/DNAJB1/UBA52/PSMD8/PSMC4/EGLN2/HMOX1/ATF4/RBX1
DWN	GO:0033238	regulation of cellular amine metabolic process	1.07827e-05	PSMB2/PSMA5/PSMB4/NR4A2/PSMB8/PSMB1/PSMA2/PSMC2/GPR37/PSMB7/PSMD13/PSMC3/PDE1B/PSMB5/PSME1/PSMC1/PSMA4/ITGAM/PSMD7/PSMB6/PSMD3/PSMA7/OAZ1/PSMD8/PSMC4/ITGB2
DWN	GO:0071216	cellular response to biotic stimulus	1.35303e-05	TNFRSF1B/PTAFR/PDE4B/BCL10/FCGR2B/TMCO1/CD55/NLRP3/IL1B/RHOA/TNIP2/WFS1/CXCL8/CXCL6/TNIP3/CD180/CD14/HAVCR2/LY86/TNF/PPARD/TREM2/BTK/LY96/SYK/HSPA5/LCN2/ASS1/NR1H3/RELA/MUS81/TIGAR/CTSG/NFKBIA/SELENOS/LITAF/MAPK3/IRF8/SHPK/CD68/HCK/CEBPB/TICAM1/ICAM1/NFKBIB/LILRB2/LILRA2/TSPO
DWN	GO:0045730	respiratory burst	1.63689e-05	CD52/CD55/DUSP10/SLC11A1/SELENOK/RAC1/NCF1/CYBB/PGAM1/GRN/CYBC1/HCK/RPS19/NCF4/RAC2
DWN	GO:0071453	cellular response to oxygen levels	1.65547e-05	ENO1/SLC9A1/PSMB2/CLCA1/PSMA5/PSMB4/LMNA/PTGS2/ATG7/PPARG/FAM162A/EDN1/PSMB8/PPARD/PSMB1/PSMA2/CHCHD2/PSMC2/CYBB/ATP6AP1/ELOC/NDRG1/ATP6V1G1/PSMB7/ADAM8/PSMD13/PSMC3/HYOU1/TIGAR/PHB2/UBC/RGCC/PSMB5/PSME1/PSMC1/PSMA4/ELOB/VASN/PSMD7/PSMB6/PSMD3/PMAIP1/PSMA7/ICAM1/UBA52/PSMD8/PSMC4/EGLN2/HMOX1/ATF4/RBX1/S100B
DWN	GO:0001818	negative regulation of cytokine production	3.07568e-05	MUL1/GPATCH3/SARS/GBA/SYT11/FCGR2B/PTPRC/TGFB2/NLRP3/TRIB2/IL1R2/IL1RL1/SLC11A1/HAVCR2/SERPINB1/CD83/PPP1R11/TNF/ILRUN/TREM2/RAC1/HDAC9/HGF/TLR8/TMSB4X/BTK/LAPTM4B/ANXA1/KLF4/SRGN/VSIR/UBE2L6/RPS6KA4/ARRB1/WNT11/CLEC4A/NCKAP1L/IL23A/CMKLR1/RGCC/SELENOS/MEFV/NUTF2/ARRB2/NPLOC4/ACP5/JAK3/HOMER3/TYROBP/BCL3/RELB/C5AR2/CD33/LILRA5/LILRA4/HMOX1/TSPO
DWN	GO:0042108	positive regulation of cytokine biosynthetic process	3.24114e-05	TNFRSF8/PTAFR/BCL10/PTPRC/MAPKAPK2/IL1B/CD86/IRF1/IRF4/TNF/LTB/HSPB1/TLR8/CYBB/SYK/RELA/CD3E/CD276/TICAM1/TYROBP/BCL3/HMOX1
DWN	GO:0060071	Wnt signaling pathway, planar cell polarity pathway	3.85098e-05	CDC42/PSMB2/PSMA5/PSMB4/RHOA/AP2M1/DAB2/PSMB8/PSMB1/RAC1/PSMA2/PSMC2/PSMB7/DKK1/PSMD13/AP2A2/PSMC3/WNT11/PSMB5/PSME1/PSMC1/PSMA4/PSMD7/ARRB2/PSMB6/PFN1/PSMD3/PSMA7/PSMD8/PSMC4/AP2S1
DWN	GO:0031146	SCF-dependent proteasomal ubiquitin-dependent protein catabolic process	6.0859e-05	FBXO2/PSMB2/PSMA5/PSMB4/PSMB8/PSMB1/PSMA2/PSMC2/PSMB7/BTRC/PSMD13/PSMC3/PSMB5/PSME1/PSMC1/PSMA4/PSMD7/PSMB6/PSMD3/PSMA7/PSMD8/PSMC4/RBX1
DWN	GO:0110053	regulation of actin filament organization	6.62941e-05	CDC42/SLC9A1/TACSTD2/S100A10/HAX1/ARPC5/ARF1/PLEK/CAPG/ACTR3/BIN1/ARPC2/ARPC4/BRK1/VILL/RHOA/TWF2/WDR1/RAC1/CCL26/CCL24/BAIAP2L1/ARPC1B/MET/TMSB4X/WAS/GSN/CDC42EP2/CFL1/CTTN/WNT11/EPS8/RAPGEF3/NCKAP1L/ARPC3/RGCC/GPR65/CORO1A/MYO1C/INPP5K/PFN1/GRB2/HCK/SDC4/PREX1/ICAM1/PLEKHG2/VASP/MYADM/CDC42EP5
DWN	GO:0002697	regulation of immune effector process	9.55326e-05	MAD2L2/TNFRSF1B/MUL1/C1QA/C1QC/C1QB/GPATCH3/FGR/PTAFR/BCL10/FCER1G/FCGR2B/SH2D1B/PTPRC/CD55/TGFB2/HLX/DUSP10/NLRP3/VAMP8/IL1B/SELENOK/NFKBIZ/CD86/GATA2/CXCL6/IL7R/HAVCR2/IRF4/SERPINB9/TNF/NCR3/ILRUN/ATG5/FGL2/WAS/BTK/SASH3/FAM49B/ANXA1/SYK/CLCF1/C3AR1/A2M/IL23A/RIPK3/LGALS3/SEMA7A/IL4R/MAPK3/ITGAM/KARS/ARRB2/GRN/PHB/CD300A/UNC13D/NPLOC4/TICAM1/VAV1/STXBP2/FCER2/JAK3/CD22/FFAR2/NFKBID/RPS19/PVR/NECTIN2/C5AR2/HMOX1/RAC2/ITGB2
DWN	GO:1902905	positive regulation of supramolecular fiber organization	0.000106859	CDC42/S100A10/ARPC5/ARF1/PLEK/ACTR3/BIN1/ARPC2/ARPC4/BRK1/GPX1/RHOA/EDN1/HSPA1A/RAC1/CCL26/CCL24/BAIAP2L1/ARPC1B/MET/WAS/GSN/CDC42EP2/CFL1/CTTN/WNT11/RAPGEF3/NCKAP1L/ARPC3/RGCC/GPR65/CORO1A/MYO1C/PFN1/GRB2/HCK/SDC4/ICAM1/COLGALT1/APOE/VASP/CDC42EP5/DRG1
DWN	GO:0045862	positive regulation of proteolysis	0.000149612	AURKAIP1/ENO1/TNFRSF1B/CASP9/MUL1/BCL10/CCN1/F3/EFNA1/GBA/TIMM17A/NLRP3/TRIB2/HTRA2/IL1B/HSPE1/SUMO1/BOK/PPARG/CCK/RHOA/FAM162A/DAP/DAB2/TNIP1/PRELID1/TNF/HSPA1A/BAK1/TREM2/ZFAND2A/PSMC2/BCAP31/VCP/GSN/VSIR/BTRC/ADAM8/PACSIN3/PSMC3/ARRB1/PICALM/PSMC1/LGMN/RPS27L/MEFV/MAPK3/KARS/CBFA2T3/P2RX1/GRN/PHB/PMAIP1/DDRGK1/EDEM2/SEMG2/ADRM1/PSMC4/GSK3A/APOE/BAX/RCN3/TBC1D10A/RNF185/RBX1
DWN	GO:0032496	response to lipopolysaccharide	0.000154034	TNFRSF1B/CASP9/PTAFR/PDE4B/BCL10/S100A14/PTGS2/MAPKAPK2/CD55/DUSP10/NLRP3/IL1B/SLC11A1/RHOA/MAPKAPK3/TNIP2/CXCL8/CXCL6/TNIP3/NOCT/MGST2/CD180/CD14/HAVCR2/LY86/EDN1/TNF/PPARD/TREM2/CITED1/LY96/LCN2/PTGES/ASS1/NFKB2/ADM/NR1H3/RELA/IL10RA/CTSG/NFKBIA/BDKRB1/SELENOS/LITAF/MAPK3/IRF8/SHPK/CD68/THBD/HCK/CEBPB/TICAM1/ICAM1/ACP5/NFKBIB/LILRB2/LILRA2/CSF2RB/TSPO
DWN	GO:0030970	retrograde protein transport, ER to cytosol	0.000200286	AUP1/UBE2J1/BCAP31/DERL1/VCP/SEC61B/SYVN1/UBAC2/SELENOS/DERL2/NPLOC4/HM13/EDEM2
DWN	GO:1903513	endoplasmic reticulum to cytosol transport	0.000200286	AUP1/UBE2J1/BCAP31/DERL1/VCP/SEC61B/SYVN1/UBAC2/SELENOS/DERL2/NPLOC4/HM13/EDEM2
DWN	GO:0035966	response to topologically incorrect protein	0.000261341	LMNA/PREB/HSPE1/BOK/MANF/SRPRB/DNAJB11/WFS1/CXCL8/HSPA1A/RNF5/DAXX/BAK1/AGR2/HSPB1/DNAJB9/DERL1/DNAJA1/VCP/CREB3/HSPA5/TOR1A/PPP2R5B/SYVN1/YIF1A/HYOU1/HSPA8/SRPRA/SELENOS/BFAR/DERL2/EDEM2/MYDGF/ASNA1/CALR/DNAJB1/COMP/GSK3A/BAX/SDF2L1/ATF4
DWN	GO:0034976	response to endoplasmic reticulum stress	0.000306511	FBXO2/LMNA/FCGR2B/TMCO1/PREB/AUP1/GORASP2/BOK/MANF/SELENOK/SRPRB/DNAJB11/WFS1/CXCL8/HSPA1A/RNF5/BAK1/UBE2J1/AGR2/DNAJB9/SRPX/BCAP31/DERL1/VCP/CREB3/SEC61B/HSPA5/TOR1A/PPP2R5B/SYVN1/YIF1A/CASP4/HYOU1/SRPRA/UBAC2/SELENOS/BFAR/DERL2/NPLOC4/PMAIP1/DDRGK1/HM13/EDEM2/CEBPB/MYDGF/ASNA1/CALR/GSK3A/BAX/RCN3/SDF2L1/RNF185/ATF4
DWN	GO:0001906	cell killing	0.000389709	PRDX1/SLAMF7/FCGR2B/PTPRC/CD55/CXCL6/IL7R/HAVCR2/SERPINB9/HIST1H2BJ/HIST1H2BK/NCR3/ULBP2/DEFB4A/FAM49B/TSTA3/IL23A/RIPK3/CTSG/GZMB/RAB27A/CORO1A/ITGAM/ARRB2/UNC13D/ROMO1/GZMM/VAV1/STXBP2/FCER2/ICAM1/TYROBP/RPS19/PVR/NECTIN2
DWN	GO:0006457	protein folding	0.000413024	CCT3/PFDN2/HSPA6/CCT4/MOGS/PDCL3/HSPE1/DNAJB11/WFS1/GRPEL1/CCT5/PFDN1/TTC1/CSNK2B/HSPA1A/PFDN6/HSPB1/GNAI1/DNAJB6/PRDX4/DERL1/DNAJA1/BAG1/VCP/HSPA5/TOR1A/AIP/HSPA8/FKBP4/GNG2/PSMC1/PPIB/MESD/MPDU1/GRN/SPHK1/FKBP1A/PDRG1/CALR/DNAJB1
DWN	GO:0032418	lysosome localization	0.000459898	FGR/S100A13/SNAPIN/FCER1G/FAM98A/VAMP8/GATA2/LAT2/BTK/HPS6/LAMTOR1/BLOC1S1/IL4R/DEF8/RAB34/MILR1/CD300A/UNC13D/STXBP2/HMOX1/RAC2
DWN	GO:1905330	regulation of morphogenesis of an epithelium	0.000459898	CDC42/PSMB2/TACSTD2/PSMA5/PSMB4/RHOA/AP2M1/DAB2/TNF/PSMB8/ESR1/PSMB1/RAC1/PSMA2/HGF/PSMC2/CITED1/PSMB7/DKK1/PSMD13/AP2A2/PSMC3/WNT11/PHB2/PSMB5/PSME1/PSMC1/PSMA4/ITGAX/PSMD7/ARRB2/PSMB6/PFN1/PSMD3/PSMA7/SIRT6/PSMD8/PSMC4/AP2S1/LIF
DWN	GO:0090150	establishment of protein localization to membrane	0.000475915	VAMP3/SFN/HPCA/SSR2/GORASP2/MAIP1/RPL37A/ZFAND2B/MFF/RFTN1/RPL24/SEC61A1/SSR3/RTP1/RPL37/NCF1/CDK5/UBL4A/RPS20/RPL35/HSPA5/TIMM10/SRPRA/KRT18/RPS26/RPL41/GZMB/RPS29/SRP14/CEMIP/ITGAM/TIMM22/MYO1C/INPP5K/VAMP2/RAB34/RPL27/RPL38/SRP68/PMAIP1/CHMP4B/RPS21/ARFRP1/RPS28/ASNA1/RAB8A/UBA52/RPS16/RPS19/CALM3/BAX/RPS11/BID/YWHAH/TOMM22/ITGB2
DWN	GO:0140053	mitochondrial gene expression	0.000558413	AURKAIP1/MRPL20/MRPS15/MRPL37/MRPL33/MRPL44/MRPL36/MRPS36/MRPL22/UQCC2/MRPS18A/MRPL14/MRPL18/MALSU1/MRPL32/TBRG4/HSD17B10/MRPL13/CHCHD1/MRPL43/MRPL17/MRPL51/SHMT2/MRPL52/MRPS11/MRPL28/MRPS34/COA3/MRPL10/MRPL27/MRPL58/MRPS7/MRPL54/MPV17L2/MRPS12
DWN	GO:0099024	plasma membrane invagination	0.000821263	CDC42/XKR8/FCER1G/FCGR2B/ARF1/PPARG/RHOA/GATA2/AIF1/TREM2/MSR1/GSN/BIN2/NCKAP1L/ITGAM/CD300A/ITGB2
DWN	GO:0060713	labyrinthine layer morphogenesis	0.000821263	GJB5/CCN1/DNAJB6/ADM/ST14/SPINT1/GRB2/SOCS3/SPINT2/WNT7B
DWN	GO:0019068	virion assembly	0.00137645	RAB1A/CHMP7/TSG101/RAB1B/VPS37B/UBC/CHMP1A/SNF8/CHMP6/CHMP1B/CHMP4B/UBA52/APOE/CHMP2A
DWN	GO:0032943	mononuclear cell proliferation	0.00146221	TNFRSF1B/MNDA/FCGR2B/TNFSF18/PTPRC/CD55/IL1B/CTLA4/SLC11A1/SELENOK/IL7R/IRF1/HAVCR2/DOCK2/LST1/AIF1/HLA-DPB1/CDKN1A/MAD1L1/BTK/SASH3/ANXA1/VSIR/CD151/MS4A1/CCDC88B/CLCF1/GAL/CD3E/NCKAP1L/IL23A/GPR183/PNP/RIPK3/LGALS3/CD276/CORO1A/CD300A/SDC4/CEBPB/TICAM1/CD209/CD22/TYROBP/CD79A/BAX/LILRB2/RAC2/ICOSLG
DWN	GO:0043300	regulation of leukocyte degranulation	0.00152675	FGR/PTAFR/FCER1G/FCGR2B/VAMP8/GATA2/SYK/IL4R/ITGAM/CD300A/UNC13D/STXBP2/HMOX1/RAC2/ITGB2
DWN	GO:0002526	acute inflammatory response	0.00153076	C1QA/C1QC/C1QB/F3/FCER1G/FCGR2B/SERPINC1/PTGS2/CD55/NLRP3/IL1B/CXCR2/PPARG/TNF/TREM1/VNN1/BTK/PTGES/ASS1/ADAM8/C3AR1/A2M/SERPINA1/C2CD4A/C2CD4B/SELENOS/PHB/ADCYAP1/CEBPB/ICAM1/FFAR2/C5AR2/OSM/APOL2
DWN	GO:0042089	cytokine biosynthetic process	0.00173366	TNFRSF8/PTAFR/BCL10/PTPRC/MAPKAPK2/TRIB2/IL1B/CD86/IRF1/IRF4/TNF/LTB/UBE2J1/HSPB1/TLR8/CYBB/SYK/KLF4/RELA/CD3E/CD276/MAP2K3/CEBPB/TICAM1/TYROBP/BCL3/HMOX1
DWN	GO:0070085	glycosylation	0.00196877	DDOST/DHDDS/GBA/B4GALT3/OST4/GALNT5/GALNT3/B3GNT7/TMEM115/B4GALT4/RPN1/ALG3/ST6GAL1/SRD5A3/TMEM165/OSTC/MGAT4B/MGAT1/PGM3/UBE2J1/MAN1A1/CRPPA/VCP/ALG2/DPM2/GBGT1/SLC35C1/TMEM258/SYVN1/STT3A/ST3GAL4/MUCL1/DAD1/FUT8/PMM2/CHST4/MVD/MPDU1/SDF2/RPN2/FUT6/FUT3/B3GNT3/B3GNT8/FUT2/FUT1/MFNG/A4GALT
DWN	GO:0010972	negative regulation of G2/M transition of mitotic cell cycle	0.00196877	PSMB2/PSMA5/PSMB4/PSMB8/PSMB1/PSMA2/PSMC2/PINX1/PSMB7/PSMD13/PSMC3/PSMB5/PSME1/PSMC1/PSMA4/PSMD7/PSMB6/PSMD3/PSMA7/PSMD8/PSMC4/RBX1
DWN	GO:1905897	regulation of response to endoplasmic reticulum stress	0.00196877	FCGR2B/BOK/MANF/WFS1/HSPA1A/BAK1/UBE2J1/AGR2/DNAJB9/BCAP31/CREB3/HSPA5/SYVN1/HYOU1/UBAC2/SELENOS/BFAR/DERL2/PMAIP1/EDEM2/BAX/RNF185
DWN	GO:0072655	establishment of protein localization to mitochondrion	0.0020705	SFN/HAX1/TIMM17A/HTRA2/HK2/MAIP1/MFF/ABLIM3/TIMM17B/DNAJA1/TIMM10/AIP/TIMM8B/GZMB/TIMM22/PMAIP1/TIMM13/UBL5/GSK3A/CALM3/SAE1/BAX/BID/UBE2L3/YWHAH/FBXO7/RAC2/TOMM22/TSPO
DWN	GO:0006914	autophagy	0.0020705	MUL1/ATP6V0B/LAMTOR5/SNAPIN/HAX1/GBA/UBQLN4/LAMTOR2/RAB1A/HTRA2/HK2/VAMP8/BOK/ATG7/DAP/VDAC1/ATP6V0E1/RAB24/CSNK2B/RNF5/TREM2/ATG5/HSPB1/HGF/MET/CDK5/RHEB/SRPX/FUNDC1/TBC1D25/ATP6V1B2/VCP/ATP6V1G1/DEPP1/PSAP/NLRP6/TSG101/RAB1B/TPCN2/CTTN/LAMTOR1/IL10RA/HSPA8/TIGAR/PRKAG1/ATG101/VPS37B/RUBCNL/ATP6V1D/VPS18/DAPK2/MEFV/CLN3/MAPK3/TMEM208/IRF8/PHF23/POLDIP2/ATP6V0A1/VPS25/SNF8/VMP1/CHMP6/CHMP4B/CTSA/RGS19/DAPK3/TICAM1/MCOLN1/CDC37/RAB8A/PLEKHF1/CAPNS1/GSK3A/CHMP2A/ATP6V1E1/RNF185/FBXO7/HMOX1/TOMM22/TSPO
DWN	GO:0061919	process utilizing autophagic mechanism	0.0020705	MUL1/ATP6V0B/LAMTOR5/SNAPIN/HAX1/GBA/UBQLN4/LAMTOR2/RAB1A/HTRA2/HK2/VAMP8/BOK/ATG7/DAP/VDAC1/ATP6V0E1/RAB24/CSNK2B/RNF5/TREM2/ATG5/HSPB1/HGF/MET/CDK5/RHEB/SRPX/FUNDC1/TBC1D25/ATP6V1B2/VCP/ATP6V1G1/DEPP1/PSAP/NLRP6/TSG101/RAB1B/TPCN2/CTTN/LAMTOR1/IL10RA/HSPA8/TIGAR/PRKAG1/ATG101/VPS37B/RUBCNL/ATP6V1D/VPS18/DAPK2/MEFV/CLN3/MAPK3/TMEM208/IRF8/PHF23/POLDIP2/ATP6V0A1/VPS25/SNF8/VMP1/CHMP6/CHMP4B/CTSA/RGS19/DAPK3/TICAM1/MCOLN1/CDC37/RAB8A/PLEKHF1/CAPNS1/GSK3A/CHMP2A/ATP6V1E1/RNF185/FBXO7/HMOX1/TOMM22/TSPO
DWN	GO:0051051	negative regulation of transport	0.00271055	VAMP3/TNFRSF1B/YRDC/SYT11/PEA15/FCGR2B/PTGS2/RGS2/NLRP3/SLC35F6/VAMP8/IL1R2/IL1B/BIN1/SUMO1/IRS1/BOK/JAGN1/DPH3/FAM3D/NMU/NDUFAF2/SPINK1/SERPINB1/EDN1/PPP1R11/TNF/HSPA1A/PACSIN1/UBE2J1/ATG5/RAC1/HDAC9/CDK5/TLR8/TMSB4X/CLIC2/RAB11FIP1/ANXA1/TXN/SRGN/PACSIN3/NR1H3/PICALM/TNFRSF1A/RGCC/UBAC2/LGALS3/SELENOS/RHBDF1/PLA2G10/CORO1A/INPP5K/DERL2/CD300A/CD300LF/SLC9A3R1/ADCYAP1/MIDN/OAZ1/SIRT6/ICAM1/CD22/GSK3A/APOE/APOC1/CALM3/C5AR2/CD33/LILRB2/LILRA5/LIF/OSM/HMOX1/ATF4/PIM3/ATP5PF
DWN	GO:0006401	RNA catabolic process	0.00338278	TNFRSF1B/PSMB2/PSMA5/PSMB4/MAPKAPK2/CNOT11/RPL37A/SLC11A1/LSM3/MYD88/RPL24/NOCT/RPL37/PELO/LSM2/HSPA1A/PSMB8/RNASET2/PSMB1/PSMA2/TBRG4/HSPB1/PSMC2/SND1/LSM1/RPS20/EXOSC4/PSMB7/RPL35/PSMD13/PSMC3/FEN1/ZPR1/HSPA8/MAGOHB/RPS26/RPL41/UBC/RNASE6/RNASE2/PSMB5/PSME1/RPS29/PSMC1/PSMA4/ISG20/GSPT1/PSMD7/PSMB6/PSMD3/RPL27/RPL38/EIF4A3/PSMA7/RPS21/LSM7/RPS28/TRIR/UBA52/PSMD8/RPS16/PSMC4/RPS19/DEDD2/RPS11
DWN	GO:0062012	NA	0.00391121	ENO1/PTAFR/FABP3/HPCA/PSMB2/PSMA5/PSMB4/FDPS/PTGS2/PLEK/IL1B/IRS1/SEC13/HRH1/PPARG/RHOA/TNF/PSMB8/UQCC2/TREM2/PSMB1/PSMA2/IGFBP3/PSMC2/TMSB4X/FDFT1/RDH10/PDP1/VCP/FBP1/PSMB7/PGAM1/PSMD13/PHLDA2/ADM/NR1H3/PSMC3/PPP1CA/P2RY6/TIGAR/PRKAG1/SHMT2/RAN/DNAJC15/RUBCNL/PSMB5/PSME1/PSMC1/PSMA4/SELENOS/LCMT1/PSMD7/MVD/CBFA2T3/INPP5K/PSMB6/NUP88/PSMD3/GCGR/PMAIP1/EIF6/PSMA7/MIDN/OAZ1/SIRT6/PSMD8/PSMC4/GSK3A/APOE/APOC1/SEC14L2/TSPO
DWN	GO:0034341	response to interferon-gamma	0.00601173	VAMP3/PTAFR/ACTR3/KYNU/SUMO1/SLC11A1/PPARG/SEC61A1/IRF1/IRF4/EDN1/HLA-A/AIF1/HLA-DPB1/ZYX/WAS/CITED1/GSN/ASS1/IFITM2/NR1H3/CDC42EP2/OAS1/MEFV/IRF8/MYO1C/CXCL16/SOCS3/ACTG1/HCK/DAPK3/STXBP2/ICAM1/CDC37/IFNGR2
DWN	GO:0098883	synapse disassembly	0.00644473	C1QA/C1QC/C1QB/CDK5/DKK1/ITGAM
DWN	GO:0150076	NA	0.00779928	TNFRSF1B/C1QA/PTGS2/PTPRC/IL1B/TNF/AIF1/TREM2/TLR8/MMP3/ITGAM/GRN/SPHK1/TYROBP/FPR2/BACE2/ITGB2
DWN	GO:0150077	NA	0.00892767	TNFRSF1B/C1QA/PTGS2/PTPRC/IL1B/TNF/TREM2/MMP3/ITGAM/GRN/SPHK1/ITGB2
DWN	GO:0010506	regulation of autophagy	0.0114147	MUL1/ATP6V0B/LAMTOR5/HAX1/GBA/UBQLN4/LAMTOR2/HTRA2/HK2/BOK/ATG7/DAP/VDAC1/ATP6V0E1/RNF5/TREM2/HSPB1/HGF/MET/CDK5/RHEB/TBC1D25/ATP6V1B2/ATP6V1G1/DEPP1/PSAP/NLRP6/RAB1B/TPCN2/CTTN/LAMTOR1/IL10RA/TIGAR/PRKAG1/ATG101/ATP6V1D/DAPK2/MEFV/MAPK3/PHF23/POLDIP2/ATP6V0A1/CHMP4B/CTSA/DAPK3/TICAM1/CDC37/RAB8A/PLEKHF1/CAPNS1/GSK3A/ATP6V1E1/FBXO7/HMOX1/TSPO
DWN	GO:0090066	regulation of anatomical structure size	0.0130946	PTAFR/LAMTOR5/HAX1/ARPC5/PTGS2/RGS2/ARF1/PLEK/CAPG/ACTR3/BIN1/ARPC2/ARPC4/BRK1/HRH1/VILL/GPX1/RHOA/TWF2/AP2M1/WDR1/IL7R/HRH2/FOXC1/EDN1/PPARD/ATG5/RAC1/CCL26/CCL24/BAIAP2L1/ARPC1B/CDK5/TMSB4X/WAS/GSN/LRRC8A/ADM/CDC42EP2/CFL1/PPP1CA/CTTN/PICALM/EPS8/NCKAP1L/ARPC3/SEMA7A/TNFRSF12A/CORO1A/MYO1C/P2RX1/PFN1/TRPV2/SNF8/SLC9A3R1/GRB2/ADCYAP1/HCK/PREX1/VAV1/ICAM1/COMP/PLEKHG2/APOE/VASP/AKT1S1/MYADM/CDC42EP5/RTN4R/HMOX1/WNT7B
DWN	GO:0061900	glial cell activation	0.0134398	C1QA/PTPRC/IL1B/TNF/AIF1/TREM2/TLR8/ITGAM/GRN/SPHK1/TYROBP/FPR2/BACE2/ITGB2
DWN	GO:0051101	regulation of DNA binding	0.0145915	MAD2L2/ZNF593/GTF2B/SUMO1/PPARG/IRF4/FOXC1/CSNK2B/ILRUN/MDFI/TMSB4X/HDAC8/PINX1/KLF4/TXN/NIBAN2/EDF1/TAF10/NFKBIA/NME1/DDRGK1/PLAUR/BCL3/CALM3/LIF/HMOX1
DWN	GO:1902410	mitotic cytokinetic process	0.0154457	ARF1/KLHDC8B/RHOA/CHMP7/CHMP1A/CHMP6/CHMP1B/CHMP4B/CHMP2A
DWN	GO:0045766	positive regulation of angiogenesis	0.0160655	F3/PTGS2/HK2/PDCL3/IL1B/CXCR2/CCR3/GATA2/FGFBP1/CXCL8/ANXA3/HDAC9/CCL24/HSPB1/HGF/CYBB/ANXA1/KLF4/ADM/C3AR1/RAPGEF3/ITGA5/PKM/ITGAX/GRN/SPHK1/SIRT6/LRG1/MYDGF/ANGPTL4/HMOX1/ITGB2
DWN	GO:0045851	pH reduction	0.0186247	ATP6V0B/SNAPIN/SLC11A1/ATP6V0E1/ATP6V1F/ATP6AP1/ATP6V1B2/CA2/ATP6V1G1/ATP6V1D/CLN3/ATP6V0A1/GRN/ATP6V1E1
DWN	GO:0043487	regulation of RNA stability	0.0206537	TNFRSF1B/PSMB2/PSMA5/PSMB4/MAPKAPK2/SLC11A1/MYD88/NOCT/HSPA1A/PSMB8/PSMB1/PSMA2/TBRG4/HSPB1/PSMC2/EXOSC4/PSMB7/PSMD13/PSMC3/HSPA8/UBC/PSMB5/PSME1/PSMC1/PSMA4/PSMD7/PSMB6/PSMD3/PSMA7/UBA52/PSMD8/PSMC4
DWN	GO:0031341	regulation of cell killing	0.0209093	FCGR2B/PTPRC/CD55/CXCL6/IL7R/HAVCR2/SERPINB9/NCR3/FAM49B/IL23A/RIPK3/ITGAM/ARRB2/VAV1/FCER2/ICAM1/TYROBP/PVR/NECTIN2
DWN	GO:0070997	neuron death	0.0221112	TNFRSF1B/CASP9/C1QA/SLC9A1/GBA/FCGR2B/TGFB2/HTRA2/NR4A2/BOK/ATG7/THRB/GPX1/RHOA/FAM162A/WFS1/FOXQ1/TNF/DAXX/CDK5/CITED1/POLB/HSPA5/NSMF/DKK1/ADAM8/BTBD10/MAP3K11/CLCF1/ARRB1/PICALM/ZPR1/HYOU1/TIGAR/PSMC1/LGMN/TYRO3/CLN3/CORO1A/ITGAM/ARRB2/GRN/CHMP4B/CEBPB/CDC34/TYROBP/EGLN2/APOE/BAX/AKT1S1/UBE2M/BID/FBXO7/HMOX1/ATF4/ITSN1/ITGB2
DWN	GO:1903146	regulation of autophagy of mitochondrion	0.0252111	MUL1/HAX1/GBA/HTRA2/HK2/VDAC1/CTTN/TIGAR/CDC37/GSK3A/FBXO7/TSPO
DWN	GO:0019320	hexose catabolic process	0.0260102	ENO1/GALE/HK2/ALDOB/PGAM1/TIGAR/TPI1/FUT8/PKM/ALDOA/GALK1/FUT6/FUT2/FUT1
DWN	GO:1905048	regulation of metallopeptidase activity	0.0271586	TIMP1/PICALM/MAPK3/KARS/TIMP2/DDRGK1
DWN	GO:1903573	negative regulation of response to endoplasmic reticulum stress	0.0295024	WFS1/HSPA1A/UBE2J1/DNAJB9/CREB3/HSPA5/SYVN1/HYOU1/UBAC2/SELENOS/BFAR/DERL2
DWN	GO:0006672	ceramide metabolic process	0.0295024	ELOVL1/CCN1/GBA/B4GALT3/HTRA2/TNF/GLA/PSAP/SMPD1/TNFRSF1A/CERS5/ORMDL2/CLN3/PLA2G15/FA2H/P2RX1/SPHK1/FUT6/FUT3
DWN	GO:0042326	negative regulation of phosphorylation	0.0296402	SFN/GADD45A/EFNA1/GBA/RGS2/PTPRC/DUSP10/TRIB2/RNF149/IL1B/RHOA/SPINK1/TNIP1/DUSP1/BAK1/STK38/CDKN1A/IGFBP3/HSPB1/HGF/GFRA2/DUSP4/CDKN2B/DNAJA1/FBP1/KLF4/DKK1/NLRP6/DUSP8/SMPD1/TSG101/ARRB1/TIGAR/GPRC5A/ANKLE2/DNAJC15/RTRAF/BDKRB1/DUS2/MARVELD3/CBFA2T3/INPP5K/ARRB2/VPS25/DUSP3/PHB/CD300A/SLC9A3R1/SOCS3/CHMP6/RASSF2/DBNDD2/PMEPA1/MIDN/GADD45B/SIRT6/CDKN2D/GMFG/CADM4/APOE/CALM3/BAX/AKT1S1/MYADM/LIF/FBXO7/SAMSN1
DWN	GO:0060143	positive regulation of syncytium formation by plasma membrane fusion	0.0296402	CD53/TREM2/EHD1/RAPGEF3/IL4R/GDF15/TYROBP/EHD2
DWN	GO:1905710	positive regulation of membrane permeability	0.0310923	MUL1/SFN/SLC9A1/SLC35F6/BOK/HSPA1A/BAK1/HEBP2/GZMB/TMEM102/PMAIP1/GSK3A/BAX/BID/YWHAH
DWN	GO:0045428	regulation of nitric oxide biosynthetic process	0.0344888	PTGS2/IL1B/EDN1/TNF/AIF1/RAC1/GLA/KLF4/ASS1/TICAM1/ICAM1/ACP5/TSPO/ITGB2
DWN	GO:0045732	positive regulation of protein catabolic process	0.0371355	TNFRSF1B/GBA/TRIB2/IL1B/SUMO1/ATG7/TIPARP/LPCAT1/DAB2/TNF/HSPA1A/UQCC2/TREM2/ZFAND2A/PSMC2/BCAP31/VCP/ADAM8/PACSIN3/PSMC3/STX5/PSMC1/CBFA2T3/NSF/SNF8/DDRGK1/EDEM2/OAZ1/PSMC4/EGLN2/GSK3A/APOE/RNF185/RBX1/PTTG1IP
DWN	GO:0042274	ribosomal small subunit biogenesis	0.0376474	BYSL/RRP36/EMG1/RPL38/RPS28/RPS16/RPS19/FAM207A
DWN	GO:0060561	apoptotic process involved in morphogenesis	0.0376474	TNFRSF1B/CCN1/TGFB2/FOXC1/BAK1/SPI1/TNFRSF1A/BAX
DWN	GO:0010458	exit from mitosis	0.0387162	RPL24/MAD2L1BP/CHMP7/PHB2/EPS8/RGCC/SIRT7/CHMP4B/CHMP2A
DWN	GO:0043900	regulation of multi-organism process	0.0387292	MUL1/GPATCH3/PTAFR/GTF2B/SYT11/CD55/IL1B/HYAL3/SELENOK/POLR2H/CXCL8/CXCL6/CD180/LHFPL2/SPINK1/TNIP1/HAVCR2/LY86/TNF/ILRUN/FGL2/POLR2J/CAV2/PRDX4/TIMP1/LY96/POLR2K/GSN/TMEM250/IFITM2/POLR2L/TSG101/PSMC3/POLR2G/CFL1/POU2F3/HSPA8/ARHGDIB/IL23A/OAS1/VPS37B/CTSG/ANXA2/PPIB/ISG20/MAPK3/IRF8/INPP5K/GRN/SNF8/SUPT4H1/NPLOC4/CHMP4B/FCER2/CALR/NECTIN2/APOE/LILRA2/CHMP2A/LGALS1/POLR2F/APOBEC3A/TMPRSS2
DWN	GO:0097164	ammonium ion metabolic process	0.0391732	SRM/FABP3/AKR1A1/SLC44A3/GBA/TGFB2/MBOAT2/HNMT/NR4A2/LPCAT1/CSNK2B/PLA2G7/GPR37/AKR1B1/AKR1B10/SMS/SAT1/AKR1C2/SMPD1/PLAAT4/STARD10/PDE1B/LPCAT4/PLA2G10/CLN3/GDPD3/ITGAM/PLA2G15/PHOSPHO1/SPHK1/SMOX/PNPLA6/SLC44A2/APOC1/ITGB2
DWN	GO:0034381	plasma lipoprotein particle clearance	0.0426196	NCEH1/AP2M1/MSR1/CLTA/AP2A2/EHD1/NPC2/ANXA2/APOBR/APOE/APOC1/AP2S1/HMOX1
DWN	GO:0097352	autophagosome maturation	0.045312	SNAPIN/UBQLN4/VAMP8/TBC1D25/VCP/TSG101/RUBCNL/CLN3/PHF23/MCOLN1
DWN	GO:0038066	p38MAPK cascade	0.0463793	GADD45A/MAPKAPK2/DUSP10/IL1B/RELL2/DUSP1/NCF1/HGF/KARS/MAP2K3/SPHK1/GADD45B
DWN	GO:0007596	blood coagulation	0.0491173	CAPZB/CDC42/PAFAH2/F3/FCER1G/SERPINC1/PLEK/GATA2/BLOC1S4/HPSE/IRF1/LCP2/EDN1/CLIC1/TREML1/PLG/ACTB/RAC1/HSPB1/TFPI2/SH2B2/WAS/SYK/PLAU/VCL/PAPSS2/HPS6/HBG2/FERMT3/EHD1/ARRB1/A2M/NFE2/GNG2/SERPINA1/TYRO3/RAB27A/MAPK3/P2RX1/ARRB2/PIK3R5/ACTG1/MYL12A/THBD/GNA15/VAV1/COMP/PLAUR/APOE/EHD2/MAFF

### Sheet: Supp.Tab.4
GO terms enriched in genes differentially expressed in Clinic cancer vs Clinic benign in bronchial samples
ID	Description	GeneRatio	p.adjust	geneID
GO:0043312	neutrophil degranulation	2021-11-06	2.66199e-05	SELL/CXCR2/CXCR1/HBB/SLC2A3/FCAR
GO:0002283	neutrophil activation involved in immune response	2021-11-06	2.66199e-05	SELL/CXCR2/CXCR1/HBB/SLC2A3/FCAR
GO:0042119	neutrophil activation	2021-11-06	2.66199e-05	SELL/CXCR2/CXCR1/HBB/SLC2A3/FCAR
GO:0002446	neutrophil mediated immunity	2021-11-06	2.66199e-05	SELL/CXCR2/CXCR1/HBB/SLC2A3/FCAR
GO:0036230	granulocyte activation	2021-11-06	2.66199e-05	SELL/CXCR2/CXCR1/HBB/SLC2A3/FCAR
GO:0050900	leukocyte migration	2021-11-04	0.00508511	SELL/CXCR2/CXCR1/ITGA2B
GO:0002407	dendritic cell chemotaxis	2021-11-02	0.00508511	CXCR2/CXCR1
GO:0036336	dendritic cell migration	2021-11-02	0.00565162	CXCR2/CXCR1
GO:0006898	receptor-mediated endocytosis	2021-11-03	0.0155859	CXCR2/CXCR1/HBB
GO:0070098	chemokine-mediated signaling pathway	2021-11-02	0.0156315	CXCR2/CXCR1
GO:0070527	platelet aggregation	2021-11-02	0.0161723	HBB/ITGA2B
GO:1990868	response to chemokine	2021-11-02	0.0161723	CXCR2/CXCR1
GO:1990869	cellular response to chemokine	2021-11-02	0.0161723	CXCR2/CXCR1
GO:0034109	homotypic cell-cell adhesion	2021-11-02	0.0250352	HBB/ITGA2B
GO:0031623	receptor internalization	2021-11-02	0.0372897	CXCR2/CXCR1

### Sheet: Supp.Tab.5
Smoke injury genes - healthy volunteer and Clinic group
ensID	gene_name	change_HV	change_Clinic	class_HV	class_Clinic
ENSG00000131697	NPHP4	DOWN		RR	NS
ENSG00000158292	GPR153	UP	UP	RR	RR
ENSG00000116661	FBXO2		DOWN	NS	SR
ENSG00000157330	C1orf158	DOWN	UP_in_EX	RR	CA
ENSG00000142621	FHAD1	DOWN		RR	NS
ENSG00000142623	PADI1	UP	UP	RR	RR
ENSG00000162543	UBXN10	DOWN	UP_in_EX	RR	CA
ENSG00000076864	RAP1GAP		UP	NS	RR
ENSG00000175793	SFN	UP		RR	NS
ENSG00000253368	TRNP1		DOWN	NS	SR
ENSG00000126709	IFI6	DOWN	DOWN	RR	RR
ENSG00000162511	LAPTM5		DOWN	NS	IR
ENSG00000142910	TINAGL1		DOWN	NS	SR
ENSG00000222046	DCDC2B	DOWN		RR	NS
ENSG00000092850	TEKT2	DOWN		RR	NS
ENSG00000163874	ZC3H12A		DOWN	NS	SR
ENSG00000163879	DNALI1	DOWN	UP_in_EX	RR	CA
ENSG00000049089	COL9A2	DOWN	DOWN	RR	RR
ENSG00000186409	CCDC30	DOWN		RR	NS
ENSG00000243710	WDR65		UP_in_EX	NS	CA
ENSG00000117407	ARTN	UP	UP	RR	RR
ENSG00000142959	BEST4		UP_in_EX	NS	CA
ENSG00000186377	CYP4X1		DOWN	NS	RR
ENSG00000162366	PDZK1IP1		DOWN	NS	IR
ENSG00000187889	C1orf168	DOWN	UP_in_EX	RR	CA
ENSG00000158966	CACHD1	DOWN		RR	NS
ENSG00000162437	RAVER2	DOWN_in_EX		CA	NS
ENSG00000152760	TCTEX1D1	DOWN	UP_in_EX	RR	CA
ENSG00000152763	WDR78	DOWN		RR	NS
ENSG00000178965	C1orf173	DOWN	UP_in_EX	RR	CA
ENSG00000137960	GIPC2	DOWN		RR	NS
ENSG00000137959	IFI44L	DOWN	DOWN	RR	RR
ENSG00000137965	IFI44	DOWN		RR	NS
ENSG00000154451	GBP5		DOWN	NS	RR
ENSG00000183347	GBP6		UP	NS	SR
ENSG00000079335	CDC14A	DOWN	UP_in_EX	RR	CA
ENSG00000179902	C1orf194		UP_in_EX	NS	CA
ENSG00000134202	GSTM3	UP		RR	NS
ENSG00000168679	SLC16A4		UP	NS	SR
ENSG00000173947	PIFO	DOWN	UP_in_EX	RR	CA
ENSG00000134198	TSPAN2	DOWN	DOWN	RR	RR
ENSG00000163393	SLC22A15		UP_in_EX	NS	CA
ENSG00000155761	SPAG17	DOWN	UP_in_EX	RR	CA
ENSG00000215853	RPTN	UP	UP	RR	RR
ENSG00000143631	FLG		UP	NS	RR
ENSG00000143536	CRNN	UP	UP	RR	RR
ENSG00000169509	CRCT1	UP	UP	RR	RR
ENSG00000185966	LCE3E	UP	UP	RR	RR
ENSG00000163202	LCE3D	UP	UP	RR	RR
ENSG00000203786	KPRP		UP	NS	RR
ENSG00000163207	IVL	UP		RR	NS
ENSG00000169474	SPRR1A	UP	DOWN_in_EX	RR	CA
ENSG00000163209	SPRR3	UP	DOWN_in_EX	RR	CA
ENSG00000169469	SPRR1B	UP		RR	NS
ENSG00000163216	SPRR2D	UP		RR	NS
ENSG00000203785	SPRR2E	UP		RR	NS
ENSG00000159516	SPRR2G	UP	UP	RR	RR
ENSG00000203782	LOR		UP	NS	RR
ENSG00000163220	S100A9	UP		RR	NS
ENSG00000163221	S100A12	UP		RR	NS
ENSG00000143546	S100A8	UP		RR	NS
ENSG00000196154	S100A4		DOWN	NS	SR
ENSG00000196754	S100A2	UP		RR	NS
ENSG00000188643	S100A16	UP		RR	NS
ENSG00000189334	S100A14		DOWN_in_EX	NS	CA
ENSG00000132692	BCAN		DOWN_in_EX	NS	CA
ENSG00000158488	CD1E		DOWN	NS	IR
ENSG00000158714	SLAMF8		DOWN	NS	IR
ENSG00000158869	FCER1G		DOWN	NS	IR
ENSG00000203747	FCGR3A		DOWN	NS	RR
ENSG00000162745	OLFML2B		DOWN	NS	IR
ENSG00000143194	MAEL	DOWN_in_EX		CA	NS
ENSG00000117477	CCDC181	DOWN		RR	NS
ENSG00000198734	F5		UP_in_EX	NS	CA
ENSG00000174175	SELP		DOWN	NS	RR
ENSG00000188404	SELL		DOWN	NS	RR
ENSG00000117501	MROH9	DOWN	DOWN	RR	RR
ENSG00000183831	ANKRD45	DOWN		RR	NS
ENSG00000235750	KIAA0040		DOWN	NS	RR
ENSG00000058085	LAMC2		DOWN	NS	RR
ENSG00000173627	APOBEC4	DOWN	UP_in_EX	RR	CA
ENSG00000081277	PKP1	UP		RR	NS
ENSG00000122176	FMOD		UP	NS	RR
ENSG00000162873	KLHDC8A		UP_in_EX	NS	CA
ENSG00000174502	SLC26A9	UP	UP	RR	RR
ENSG00000196482	ESRRG	DOWN		RR	NS
ENSG00000143507	DUSP10		DOWN	NS	RR
ENSG00000197520	FAM177B	UP	UP	RR	RR
ENSG00000154358	OBSCN		UP	NS	RR
ENSG00000116574	RHOU	DOWN	DOWN	RR	RR
ENSG00000116962	NID1	DOWN_in_EX		CA	NS
ENSG00000203666	EFCAB2	DOWN		RR	NS
ENSG00000134326	CMPK2	DOWN	DOWN	RR	RR
ENSG00000134321	RSAD2	DOWN	DOWN	RR	RR
ENSG00000143882	ATP6V1C2		UP	NS	IR
ENSG00000071575	TRIB2		DOWN	NS	IR
ENSG00000118965	WDR35	DOWN		RR	NS
ENSG00000157856	DRC1	DOWN	UP_in_EX	RR	CA
ENSG00000214711	CAPN14	UP		RR	NS
ENSG00000049323	LTBP1	DOWN	DOWN	RR	RR
ENSG00000138061	CYP1B1	UP	UP	RR	SR
ENSG00000177994	C2orf73	DOWN		RR	NS
ENSG00000115380	EFEMP1	DOWN		RR	NS
ENSG00000115902	SLC1A4		UP	NS	SR
ENSG00000115956	PLEK		DOWN	NS	IR
ENSG00000244617	ASPRV1		UP	NS	RR
ENSG00000116039	ATP6V1B1		UP_in_EX	NS	CA
ENSG00000116127	ALMS1	DOWN		RR	NS
ENSG00000144045	DQX1		UP	NS	RR
ENSG00000159374	M1AP	DOWN	DOWN	RR	RR
ENSG00000115423	DNAH6	DOWN	UP_in_EX	RR	CA
ENSG00000172005	MAL	UP		RR	NS
ENSG00000198885	ITPRIPL1		UP	NS	IR
ENSG00000168658	VWA3B	DOWN	UP_in_EX	RR	CA
ENSG00000170500	LONRF2	DOWN		RR	NS
ENSG00000115602	IL1RL1	UP		RR	NS
ENSG00000163006	CCDC138	DOWN		RR	NS
ENSG00000135960	EDAR	UP	UP	RR	SR
ENSG00000144061	NPHP1	DOWN		RR	NS
ENSG00000136688	IL36G	UP		RR	NS
ENSG00000136694	IL36A	UP	UP	RR	RR
ENSG00000136695	IL36RN	UP	UP	RR	RR
ENSG00000136689	IL1RN	UP		RR	NS
ENSG00000175497	DPP10		UP	NS	SR
ENSG00000115107	STEAP3		UP_in_EX	NS	CA
ENSG00000163075		DOWN	UP_in_EX	RR	CA
ENSG00000176601	MAP3K19	DOWN	UP_in_EX	RR	CA
ENSG00000184898	RBM43	DOWN		RR	NS
ENSG00000153237	CCDC148	DOWN		RR	NS
ENSG00000163331	DAPL1	UP		RR	NS
ENSG00000054219	LY75	DOWN		RR	NS
ENSG00000197635	DPP4		DOWN	NS	SR
ENSG00000073734	ABCB11	DOWN		RR	NS
ENSG00000073737	DHRS9		DOWN_in_EX	NS	CA
ENSG00000128683	GAD1		UP	NS	SR
ENSG00000197557	TTC30A	DOWN		RR	NS
ENSG00000079156	OSBPL6	DOWN		RR	NS
ENSG00000188452	CERKL	DOWN		RR	NS
ENSG00000168542	COL3A1	DOWN	DOWN	RR	SR
ENSG00000204262	COL5A2	DOWN		RR	NS
ENSG00000118997	DNAH7	DOWN	UP_in_EX	RR	CA
ENSG00000182329		DOWN		RR	NS
ENSG00000118257	NRP2		DOWN	NS	IR
ENSG00000178568	ERBB4	DOWN		RR	NS
ENSG00000115414	FN1	DOWN	DOWN	RR	SR
ENSG00000163521	GLB1L	DOWN		RR	NS
ENSG00000127824	TUBA4A	UP		RR	NS
ENSG00000135903	PAX3		DOWN	NS	RR
ENSG00000135919	SERPINE2		DOWN	NS	RR
ENSG00000115009	CCL20		DOWN	NS	IR
ENSG00000123977	DAW1	DOWN	UP_in_EX	RR	CA
ENSG00000204128	C2orf72	DOWN		RR	NS
ENSG00000241635	UGT1A8		UP	NS	SR
ENSG00000167165	UGT1A6		UP	NS	SR
ENSG00000132321	IQCA1	DOWN		RR	NS
ENSG00000163359	COL6A3		DOWN	NS	SR
ENSG00000132329	RAMP1	DOWN	DOWN	RR	RR
ENSG00000226321		DOWN		RR	NS
ENSG00000162804	SNED1		UP_in_EX	NS	CA
ENSG00000134121	CHL1	DOWN		RR	NS
ENSG00000091181	IL5RA	DOWN		RR	NS
ENSG00000088726	TMEM40	UP		RR	NS
ENSG00000144712	CAND2	DOWN		RR	NS
ENSG00000131378	RFTN1		DOWN	NS	SR
ENSG00000163576	EFHB	DOWN	UP_in_EX	RR	CA
ENSG00000163491	NEK10	DOWN		RR	NS
ENSG00000153551	CMTM7		DOWN	NS	SR
ENSG00000153558	FBXL2	DOWN		RR	NS
ENSG00000144681	STAC		DOWN	NS	SR
ENSG00000144668	ITGA9	DOWN		RR	NS
ENSG00000008226	DLEC1	DOWN		RR	NS
ENSG00000168314	MOBP	DOWN		RR	NS
ENSG00000187094	CCK	UP	DOWN_in_EX	SR	CA
ENSG00000163818	LZTFL1	DOWN		RR	NS
ENSG00000121797	CCRL2		DOWN_in_EX	NS	CA
ENSG00000012223	LTF		UP	NS	IR
ENSG00000187492	CDHR4		UP_in_EX	NS	CA
ENSG00000010327	STAB1	UP	DOWN_in_EX	RR	CA
ENSG00000163931	TKT		UP	NS	RR
ENSG00000157445	CACNA2D3		UP	NS	SR
ENSG00000114251	WNT5A	UP	UP	RR	SR
ENSG00000174844	DNAH12	DOWN		RR	NS
ENSG00000163687	DNASE1L3	UP		RR	NS
ENSG00000168309	FAM107A		UP_in_EX	NS	CA
ENSG00000188817	SNTN	DOWN	UP_in_EX	RR	CA
ENSG00000163638	ADAMTS9	UP	UP	RR	SR
ENSG00000172986	GXYLT2	DOWN	UP_in_EX	RR	CA
ENSG00000184500	PROS1		UP_in_EX	NS	CA
ENSG00000057019	DCBLD2		UP_in_EX	NS	CA
ENSG00000114446	IFT57	DOWN		RR	NS
ENSG00000144821	MYH15	DOWN		RR	NS
ENSG00000198919	DZIP3	DOWN		RR	NS
ENSG00000206530	WDR52	DOWN		RR	NS
ENSG00000114638	UPK1B	UP		RR	NS
ENSG00000183833	MAATS1	DOWN		RR	NS
ENSG00000163430	FSTL1		DOWN	NS	IR
ENSG00000121552	CSTA	UP		RR	NS
ENSG00000065534	MYLK	DOWN		RR	NS
ENSG00000172771	EFCAB12	DOWN		RR	NS
ENSG00000206384	COL6A6		DOWN	NS	IR
ENSG00000114670	NEK11	DOWN		RR	NS
ENSG00000158163	DZIP1L	DOWN	UP_in_EX	RR	CA
ENSG00000181322	NME9	DOWN		RR	NS
ENSG00000175066	GK5	DOWN		RR	NS
ENSG00000206199	ANKUB1	DOWN	UP_in_EX	RR	CA
ENSG00000152580	IGSF10	DOWN	UP_in_EX	RR	CA
ENSG00000114805	PLCH1	DOWN	UP_in_EX	RR	CA
ENSG00000163659	TIPARP	UP	UP	RR	RR
ENSG00000079257	LXN	DOWN		RR	NS
ENSG00000118849	RARRES1	DOWN		RR	NS
ENSG00000169064	ZBBX	DOWN	UP_in_EX	RR	CA
ENSG00000174776	WDR49	DOWN	UP_in_EX	RR	CA
ENSG00000171757	LRRC34	DOWN		RR	NS
ENSG00000186329	TMEM212	DOWN		RR	NS
ENSG00000145075	CCDC39	DOWN		RR	NS
ENSG00000078081	LAMP3	DOWN		RR	NS
ENSG00000172578	KLHL6	DOWN		RR	NS
ENSG00000073792	IGF2BP2	DOWN	DOWN	RR	RR
ENSG00000090512	FETUB	UP		RR	NS
ENSG00000180611	MB21D2	UP	UP	RR	RR
ENSG00000185112	FAM43A		DOWN_in_EX	NS	CA
ENSG00000189058	APOD		DOWN	NS	RR
ENSG00000074211	PPP2R2C	UP		RR	NS
ENSG00000163993	S100P		DOWN_in_EX	NS	CA
ENSG00000184985	SORCS2	UP		RR	NS
ENSG00000048342	CC2D2A	DOWN	UP_in_EX	RR	CA
ENSG00000004468	CD38	DOWN	DOWN	RR	RR
ENSG00000007062	PROM1	DOWN	DOWN	RR	RR
ENSG00000002549	LAP3	DOWN		RR	NS
ENSG00000145147	SLIT2	DOWN		RR	NS
ENSG00000152990	GPR125		UP_in_EX	NS	CA
ENSG00000109819	PPARGC1A		UP_in_EX	NS	CA
ENSG00000197057	DTHD1	DOWN	UP_in_EX	RR	CA
ENSG00000134962	KLB	UP_in_EX		CA	NS
ENSG00000154277	UCHL1		UP	NS	SR
ENSG00000109182	CWH43	DOWN	UP_in_EX	RR	CA
ENSG00000163071	SPATA18	DOWN	UP_in_EX	RR	CA
ENSG00000163453	IGFBP7	DOWN	UP_in_EX	RR	CA
ENSG00000153802	TMPRSS11D	UP		RR	NS
ENSG00000185873	TMPRSS11B	UP	UP	RR	RR
ENSG00000087128	TMPRSS11E	UP	UP	RR	RR
ENSG00000109193	SULT1E1		UP	NS	SR
ENSG00000126549	STATH	UP	UP	SR	SR
ENSG00000109205	ODAM		UP	NS	IR
ENSG00000187689	AMTN	UP	UP	RR	RR
ENSG00000056291	NPFFR2		DOWN	NS	IR
ENSG00000163735	CXCL5		DOWN	NS	IR
ENSG00000138755	CXCL9		DOWN	NS	RR
ENSG00000169245	CXCL10		DOWN	NS	RR
ENSG00000138764	CCNG2	UP		RR	NS
ENSG00000156234	CXCL13	DOWN	DOWN	SR	SR
ENSG00000197826	C4orf22	DOWN		RR	NS
ENSG00000152785	BMP3		DOWN	NS	RR
ENSG00000170509	HSD17B13	DOWN	DOWN	RR	RR
ENSG00000152583	SPARCL1		UP	NS	SR
ENSG00000145335	SNCA		UP	NS	SR
ENSG00000168785	TSPAN5	UP		RR	NS
ENSG00000172955	ADH6		UP_in_EX	NS	CA
ENSG00000196344	ADH7		UP	NS	SR
ENSG00000153064	BANK1	DOWN	DOWN	RR	RR
ENSG00000164099	PRSS12	DOWN	DOWN	RR	RR
ENSG00000050730	TNIP3		DOWN	NS	IR
ENSG00000151012	SLC7A11	UP	UP	RR	SR
ENSG00000170153	RNF150		DOWN	NS	RR
ENSG00000137473	TTC29	DOWN	UP_in_EX	RR	CA
ENSG00000164114	MAP9	DOWN		RR	NS
ENSG00000109472	CPE		UP	NS	RR
ENSG00000181381	DDX60L	DOWN		RR	NS
ENSG00000150627	WDR17	DOWN		RR	NS
ENSG00000168491	CCDC110	DOWN		RR	NS
ENSG00000154556	SORBS2	DOWN		RR	NS
ENSG00000168412	MTNR1A		DOWN	NS	RR
ENSG00000063438	AHRR	UP	UP	RR	RR
ENSG00000171368	TPPP	DOWN		RR	NS
ENSG00000215217	C5orf49		UP_in_EX	NS	CA
ENSG00000112902	SEMA5A		UP	NS	SR
ENSG00000039139	DNAH5	DOWN	UP_in_EX	RR	CA
ENSG00000113361	CDH6		UP_in_EX	NS	CA
ENSG00000152582	SPEF2	DOWN		RR	NS
ENSG00000152611	CAPSL		UP_in_EX	NS	CA
ENSG00000197603	C5orf42	DOWN		RR	NS
ENSG00000039537	C6		UP_in_EX	NS	CA
ENSG00000151882	CCL28	DOWN		RR	NS
ENSG00000134363	FST		DOWN	NS	RR
ENSG00000164287	CDC20B	DOWN		RR	NS
ENSG00000186479	RGS7BP	DOWN		RR	NS
ENSG00000164347	GFM2	DOWN		RR	NS
ENSG00000145703	IQGAP2	DOWN		RR	NS
ENSG00000164176	EDIL3		DOWN	NS	RR
ENSG00000153347	FAM81B	DOWN	UP_in_EX	RR	CA
ENSG00000186952	TMEM232		UP_in_EX	NS	CA
ENSG00000164185	ZNF474	DOWN	UP_in_EX	RR	CA
ENSG00000064692	SNCAIP		UP_in_EX	NS	CA
ENSG00000197208	SLC22A4	DOWN	UP_in_EX	RR	CA
ENSG00000131437	KIF3A	DOWN		RR	NS
ENSG00000164403	SHROOM1		DOWN_in_EX	NS	CA
ENSG00000120708	TGFBI		DOWN	NS	RR
ENSG00000152377	SPOCK1		UP_in_EX	NS	CA
ENSG00000170482	SLC23A1		UP_in_EX	NS	CA
ENSG00000170458	CD14		DOWN	NS	SR
ENSG00000204967	PCDHA4	DOWN_in_EX		CA	NS
ENSG00000112852	PCDHB2	DOWN_in_EX		CA	NS
ENSG00000133710	SPINK5	UP	UP	RR	SR
ENSG00000145879	SPINK7	UP	UP	RR	RR
ENSG00000169247	SH3TC2		DOWN	NS	IR
ENSG00000173210	ABLIM3	UP		RR	NS
ENSG00000155850	SLC26A2		UP	NS	IR
ENSG00000113721	PDGFRB	DOWN	DOWN	RR	SR
ENSG00000171992	SYNPO		DOWN	NS	RR
ENSG00000211445	GPX3	UP	UP	RR	RR
ENSG00000198624	CCDC69	DOWN	DOWN	RR	RR
ENSG00000086570	FAT2		UP	NS	IR
ENSG00000170271	FAXDC2		UP_in_EX	NS	CA
ENSG00000135077	HAVCR2		DOWN	NS	IR
ENSG00000135074	ADAM19		DOWN	NS	SR
ENSG00000170231	FABP6		DOWN	NS	RR
ENSG00000135083	CCNJL		DOWN_in_EX	NS	CA
ENSG00000043462	LCP2		DOWN	NS	IR
ENSG00000124491	F13A1	UP		RR	NS
ENSG00000111837	MAK	DOWN		RR	NS
ENSG00000111863	ADTRP	DOWN	DOWN	RR	RR
ENSG00000204616	TRIM31		DOWN	NS	RR
ENSG00000137331	IER3	UP	DOWN_in_EX	RR	CA
ENSG00000204542	C6orf15	UP	UP	RR	RR
ENSG00000227507	LTB		DOWN	NS	IR
ENSG00000204482	LST1		DOWN	NS	IR
ENSG00000243649	CFB		DOWN	NS	RR
ENSG00000204287	HLA-DRA		DOWN	NS	RR
ENSG00000237541	HLA-DQA2		DOWN	NS	RR
ENSG00000232629	HLA-DQB2		DOWN	NS	RR
ENSG00000240065	PSMB9		DOWN	NS	SR
ENSG00000242574	HLA-DMB		DOWN	NS	RR
ENSG00000164627	KIF6	DOWN		RR	NS
ENSG00000146221	TCTE1	DOWN		RR	NS
ENSG00000112782	CLIC5		DOWN	NS	RR
ENSG00000001561	ENPP4	DOWN		RR	NS
ENSG00000112796	ENPP5	DOWN		RR	NS
ENSG00000230062	ANKRD66	DOWN		RR	NS
ENSG00000096006	CRISP3	UP	UP	RR	SR
ENSG00000096093	EFHC1	DOWN	UP_in_EX	RR	CA
ENSG00000174156	GSTA3	DOWN		RR	NS
ENSG00000118407	FILIP1	DOWN		RR	NS
ENSG00000135338	LCA5	DOWN		RR	NS
ENSG00000135318	NT5E	DOWN	DOWN	RR	RR
ENSG00000118690	ARMC2	DOWN	UP_in_EX	RR	CA
ENSG00000080546	SESN1		UP_in_EX	NS	CA
ENSG00000185250	PPIL6	DOWN	UP_in_EX	RR	CA
ENSG00000004809	SLC22A16		DOWN	NS	RR
ENSG00000111834	RSPH4A	DOWN	UP_in_EX	RR	CA
ENSG00000118523	CTGF	DOWN		RR	NS
ENSG00000112299	VNN1		DOWN	NS	IR
ENSG00000093134	VNN3	DOWN	DOWN	RR	RR
ENSG00000112303	VNN2		DOWN	NS	RR
ENSG00000118515	SGK1		DOWN	NS	SR
ENSG00000203734	ECT2L	DOWN	UP_in_EX	RR	CA
ENSG00000118508	RAB32		DOWN	NS	IR
ENSG00000118492	ADGB	DOWN	UP_in_EX	RR	CA
ENSG00000155918	RAET1L	UP		RR	NS
ENSG00000120262	CCDC170	DOWN	UP_in_EX	RR	CA
ENSG00000091831	ESR1		DOWN	NS	IR
ENSG00000131018	SYNE1	DOWN	UP_in_EX	RR	CA
ENSG00000120279	MYCT1	DOWN	UP_in_EX	RR	CA
ENSG00000112096	SOD2		DOWN	NS	IR
ENSG00000112530	PACRG		UP_in_EX	NS	CA
ENSG00000112539	C6orf118		UP_in_EX	NS	CA
ENSG00000164488	DACT2		UP	NS	SR
ENSG00000269396		DOWN_in_EX		CA	NS
ENSG00000106003	LFNG		UP	NS	RR
ENSG00000106541	AGR2	UP	UP	RR	RR
ENSG00000048052	HDAC9		DOWN	NS	IR
ENSG00000105877	DNAH11	DOWN	UP_in_EX	RR	CA
ENSG00000164542	KIAA0895	DOWN		RR	NS
ENSG00000122641	INHBA		DOWN	NS	SR
ENSG00000164746	C7orf57	DOWN	UP_in_EX	RR	CA
ENSG00000179869	ABCA13	DOWN		RR	NS
ENSG00000146700	SRCRB4D	DOWN		SR	NS
ENSG00000135205	CCDC146	DOWN		RR	NS
ENSG00000075223	SEMA3C	DOWN		RR	NS
ENSG00000105792	C7orf63	DOWN	UP_in_EX	RR	CA
ENSG00000177409	SAMD9L	DOWN		RR	NS
ENSG00000188175	HEPACAM2		UP	NS	SR
ENSG00000164692	COL1A2	DOWN	DOWN	RR	SR
ENSG00000105852	PON3		UP	NS	IR
ENSG00000105880	DLX5		UP	NS	SR
ENSG00000106366	SERPINE1		DOWN	NS	RR
ENSG00000128536	CDHR3	DOWN	UP_in_EX	RR	CA
ENSG00000005249	PRKAR2B	DOWN	DOWN	RR	RR
ENSG00000075790	BCAP29		DOWN	NS	RR
ENSG00000091137	SLC26A4		DOWN	NS	IR
ENSG00000128610	FEZF1		DOWN	NS	RR
ENSG00000164675	IQUB	DOWN	UP_in_EX	RR	CA
ENSG00000170775	GPR37		DOWN	NS	IR
ENSG00000128596	CCDC136		DOWN	NS	SR
ENSG00000128591	FLNC	UP	DOWN_in_EX	RR	CA
ENSG00000128510	CPA4	UP	UP	RR	RR
ENSG00000198074	AKR1B10	UP	UP	RR	RR
ENSG00000189320	FAM180A		UP	NS	RR
ENSG00000157703	SVOPL		UP	NS	IR
ENSG00000214128	TMEM213		UP	NS	IR
ENSG00000105948	TTC26	DOWN		RR	NS
ENSG00000257335	MGAM		DOWN	NS	RR
ENSG00000178826	TMEM139		DOWN	NS	IR
ENSG00000126870	WDR60	DOWN		RR	NS
ENSG00000185960	SHOX	UP_in_EX		CA	NS
ENSG00000205542	TMSB4X		DOWN	NS	IR
ENSG00000087842	PIR	UP	UP	RR	RR
ENSG00000169891	REPS2		UP_in_EX	NS	CA
ENSG00000198947	DMD	DOWN	UP_in_EX	RR	CA
ENSG00000165164	CXorf22	DOWN	UP_in_EX	RR	CA
ENSG00000165168	CYBB		DOWN	NS	IR
ENSG00000147041	SYTL5		DOWN_in_EX	NS	CA
ENSG00000156313	RPGR	DOWN		RR	NS
ENSG00000069535	MAOB		UP_in_EX	NS	CA
ENSG00000183690	EFHC2	DOWN	UP_in_EX	RR	CA
ENSG00000102265	TIMP1	UP	DOWN_in_EX	RR	CA
ENSG00000165194	PCDH19	DOWN		RR	NS
ENSG00000123560	PLP1		DOWN_in_EX	NS	CA
ENSG00000101842	VSIG1		DOWN_in_EX	NS	CA
ENSG00000197565	COL4A6		UP_in_EX	NS	CA
ENSG00000102243	VGLL1		DOWN	NS	IR
ENSG00000129675	ARHGEF6	DOWN		RR	NS
ENSG00000147402	GABRQ	UP		RR	NS
ENSG00000182492	BGN		DOWN	NS	SR
ENSG00000130821	SLC6A8	UP	UP	RR	RR
ENSG00000164825	DEFB1	UP		RR	NS
ENSG00000253958	CLDN23	UP_in_EX		CA	NS
ENSG00000250305	KIAA1456	DOWN		RR	NS
ENSG00000038945	MSR1		DOWN	NS	IR
ENSG00000003989	SLC7A2		UP	NS	SR
ENSG00000167034	NKX3-1		UP	NS	SR
ENSG00000159167	STC1		DOWN	NS	RR
ENSG00000120885	CLU	UP	UP	SR	IR
ENSG00000157110	RBPMS		DOWN	NS	IR
ENSG00000131203	IDO1		DOWN	NS	IR
ENSG00000029534	ANK1		DOWN	NS	IR
ENSG00000104371	DKK4	UP		RR	NS
ENSG00000034239	EFCAB1	DOWN	UP_in_EX	RR	CA
ENSG00000181690	PLAG1		DOWN	NS	RR
ENSG00000181195	PENK		UP_in_EX	NS	CA
ENSG00000198846	TOX	DOWN	DOWN	RR	SR
ENSG00000205268	PDE7A		UP_in_EX	NS	CA
ENSG00000261787	TCF24	DOWN		RR	NS
ENSG00000178125	PPP1R42	DOWN		RR	NS
ENSG00000104218	CSPP1	DOWN	UP_in_EX	RR	CA
ENSG00000137573	SULF1	DOWN	DOWN	IR	RR
ENSG00000235531		DOWN_in_EX		CA	NS
ENSG00000121039	RDH10		DOWN_in_EX	NS	CA
ENSG00000104267	CA2		DOWN	NS	IR
ENSG00000164953	TMEM67	DOWN	UP_in_EX	RR	CA
ENSG00000177459	C8orf47	DOWN	DOWN	RR	RR
ENSG00000104450	SPAG1	DOWN		RR	NS
ENSG00000164929	BAALC	UP	UP	RR	RR
ENSG00000154188	ANGPT1		UP_in_EX	NS	CA
ENSG00000170961	HAS2		UP	NS	IR
ENSG00000129295	LRRC6	DOWN		RR	NS
ENSG00000197353	LYPD2		DOWN	NS	IR
ENSG00000180155	LYNX1		DOWN	NS	IR
ENSG00000167656	LY6D		DOWN	NS	SR
ENSG00000227184	EPPK1		DOWN	NS	SR
ENSG00000173253	DMRT2		UP	NS	IR
ENSG00000080298	RFX3	DOWN		RR	NS
ENSG00000120217	CD274		DOWN	NS	RR
ENSG00000137033	IL33	DOWN	DOWN	RR	RR
ENSG00000188921	PTPLAD2	DOWN		RR	NS
ENSG00000174482	LINGO2		UP_in_EX	NS	CA
ENSG00000010438	PRSS3	UP		RR	NS
ENSG00000186638	KIF24	DOWN		RR	NS
ENSG00000215187	FAM166B	DOWN	UP_in_EX	RR	CA
ENSG00000198467	TPM2		DOWN	NS	RR
ENSG00000165072	MAMDC2	DOWN		RR	NS
ENSG00000165091	TMC1		DOWN_in_EX	NS	CA
ENSG00000156049	GNA14	DOWN		RR	NS
ENSG00000172159	FRMD3	DOWN		IR	NS
ENSG00000165115	KIF27	DOWN		RR	NS
ENSG00000180447	GAS1		UP	NS	IR
ENSG00000197816	CCDC180	DOWN		RR	NS
ENSG00000178919	FOXE1	UP	UP	RR	SR
ENSG00000106701	FSD1L	DOWN	UP_in_EX	RR	CA
ENSG00000119326	CTNNAL1	DOWN	DOWN	RR	RR
ENSG00000106852	LHX6	UP	UP	RR	SR
ENSG00000136918	WDR38		UP_in_EX	NS	CA
ENSG00000136859	ANGPTL2	UP	UP	RR	RR
ENSG00000160401	C9orf117	DOWN	UP_in_EX	RR	CA
ENSG00000148346	LCN2		DOWN	NS	IR
ENSG00000167157	PRRX2		DOWN	NS	SR
ENSG00000165695	AK8		UP_in_EX	NS	CA
ENSG00000165698	C9orf9	DOWN		RR	NS
ENSG00000160326	SLC2A6		DOWN	NS	IR
ENSG00000130635	COL5A1	DOWN	DOWN	RR	SR
ENSG00000107281	NPDC1	UP	DOWN_in_EX	RR	CA
ENSG00000197191	C9orf169	UP		RR	NS
ENSG00000151632	AKR1C2		DOWN_in_EX	NS	CA
ENSG00000107611	CUBN	DOWN		RR	NS
ENSG00000026025	VIM		DOWN	NS	RR
ENSG00000077327	SPAG6	DOWN	UP_in_EX	RR	CA
ENSG00000165309	ARMC3	DOWN	UP_in_EX	RR	CA
ENSG00000179133	C10orf67	DOWN		RR	NS
ENSG00000151023	ENKUR	DOWN		RR	NS
ENSG00000107890	ANKRD26	DOWN		RR	NS
ENSG00000169126	ARMC4	DOWN	UP_in_EX	RR	CA
ENSG00000107968	MAP3K8	UP		RR	NS
ENSG00000012779	ALOX5		DOWN	NS	RR
ENSG00000170324	FRMPD2	DOWN	DOWN	RR	RR
ENSG00000138294	MSMB	UP	UP	RR	RR
ENSG00000122870	BICC1		UP_in_EX	NS	CA
ENSG00000151150	ANK3	DOWN		RR	NS
ENSG00000183346	C10orf107	DOWN		RR	NS
ENSG00000107742	SPOCK2		DOWN	NS	RR
ENSG00000168209	DDIT4		DOWN	NS	SR
ENSG00000156042	TTC18	DOWN		RR	NS
ENSG00000148600	CDHR1		UP	NS	SR
ENSG00000173267	SNCG		DOWN	NS	IR
ENSG00000188100	FAM25A	UP	UP	RR	RR
ENSG00000138135	CH25H		UP	NS	IR
ENSG00000185745	IFIT1	DOWN	DOWN	RR	RR
ENSG00000152779	SLC16A12	DOWN	DOWN	RR	RR
ENSG00000108231	LGI1	DOWN	DOWN	RR	SR
ENSG00000155265	GOLGA7B		DOWN_in_EX	NS	CA
ENSG00000197748	WDR96	DOWN		RR	NS
ENSG00000120051	CCDC147	DOWN		RR	NS
ENSG00000138166	DUSP5		DOWN_in_EX	NS	CA
ENSG00000150594	ADRA2A		UP	NS	IR
ENSG00000148735	PLEKHS1	DOWN		RR	NS
ENSG00000151892	GFRA1		UP	NS	SR
ENSG00000203837	PNLIPRP3	UP	UP	RR	RR
ENSG00000187908	DMBT1	DOWN	UP_in_EX	RR	CA
ENSG00000154493	C10orf90	DOWN_in_EX		CA	NS
ENSG00000188385	JAKMIP3		UP	NS	SR
ENSG00000171811	TTC40	DOWN		RR	NS
ENSG00000215182	MUC5AC	UP	UP	RR	RR
ENSG00000117983	MUC5B		UP	NS	IR
ENSG00000184545	DUSP8		DOWN_in_EX	NS	CA
ENSG00000130595	TNNT3		UP	NS	RR
ENSG00000064201	TSPAN32	DOWN_in_EX		CA	NS
ENSG00000176029	C11orf16	DOWN	UP_in_EX	RR	CA
ENSG00000050165	DKK3		UP	NS	RR
ENSG00000006611	USH1C	DOWN	DOWN	RR	RR
ENSG00000148965	SAA4	DOWN	DOWN	RR	RR
ENSG00000134339	SAA2	DOWN	DOWN	RR	SR
ENSG00000173432	SAA1	DOWN	DOWN	RR	RR
ENSG00000170959	DCDC1	DOWN	UP_in_EX	RR	CA
ENSG00000134569	LRP4		UP	NS	SR
ENSG00000165923	AGBL2	DOWN	UP_in_EX	RR	CA
ENSG00000156689	GLYATL2	DOWN	DOWN	RR	RR
ENSG00000156738	MS4A1		DOWN	NS	IR
ENSG00000204950	LRRC10B	DOWN		RR	NS
ENSG00000149021	SCGB1A1		DOWN	NS	SR
ENSG00000168071	CCDC88B		DOWN	NS	SR
ENSG00000110047	EHD1		DOWN	NS	IR
ENSG00000172818	OVOL1	UP		RR	NS
ENSG00000172927	MYEOV		DOWN	NS	SR
ENSG00000162105	SHANK2	DOWN		RR	NS
ENSG00000137486	ARRB1		DOWN	NS	IR
ENSG00000171533	MAP6		UP_in_EX	NS	CA
ENSG00000198488	B3GNT6	UP	UP	RR	RR
ENSG00000179071	CCDC89	DOWN		RR	NS
ENSG00000149201	CCDC81	DOWN		RR	NS
ENSG00000168959	GRM5	DOWN		RR	NS
ENSG00000166025	AMOTL1	UP	UP	RR	RR
ENSG00000110318	KIAA1377	DOWN		RR	NS
ENSG00000023445	BIRC3		DOWN	NS	RR
ENSG00000137673	MMP7		UP_in_EX	NS	CA
ENSG00000196611	MMP1		DOWN	NS	IR
ENSG00000149968	MMP3	DOWN_in_EX		CA	NS
ENSG00000137745	MMP13		DOWN	NS	SR
ENSG00000187240	DYNC2H1	DOWN	UP_in_EX	RR	CA
ENSG00000137707	BTG4	DOWN		RR	NS
ENSG00000183644	C11orf88	DOWN		RR	NS
ENSG00000150764	DIXDC1	DOWN		RR	NS
ENSG00000150773	PIH1D2	DOWN		RR	NS
ENSG00000166741	NNMT		DOWN	NS	SR
ENSG00000177103	DSCAML1	DOWN	UP_in_EX	RR	CA
ENSG00000036672	USP2	DOWN	UP_in_EX	RR	CA
ENSG00000137642	SORL1		UP	NS	SR
ENSG00000109944	C11orf63	DOWN		RR	NS
ENSG00000064199	SPA17	DOWN		RR	NS
ENSG00000043039	BARX2		UP_in_EX	NS	CA
ENSG00000151715	TMEM45B	UP	UP	RR	RR
ENSG00000010610	CD4		DOWN	NS	RR
ENSG00000177675	CD163L1	UP		RR	NS
ENSG00000183542	KLRC4	DOWN_in_EX		CA	NS
ENSG00000060982	BCAT1		DOWN	NS	IR
ENSG00000118307	CASC1	DOWN	UP_in_EX	RR	CA
ENSG00000152936	IFLTD1	DOWN		RR	NS
ENSG00000123095	BHLHE41	DOWN	DOWN	RR	RR
ENSG00000139116	KIF21A	DOWN		RR	NS
ENSG00000139211	AMIGO2		UP_in_EX	NS	CA
ENSG00000172602	RND1	UP		RR	NS
ENSG00000139537	CCDC65	DOWN	UP_in_EX	RR	CA
ENSG00000167552	TUBA1A	DOWN		RR	NS
ENSG00000135406	PRPH	DOWN		RR	NS
ENSG00000135519	KCNH3	DOWN		RR	NS
ENSG00000185432	METTL7A		UP_in_EX	NS	CA
ENSG00000110934	BIN2		DOWN	NS	IR
ENSG00000139629	GALNT6		DOWN_in_EX	NS	CA
ENSG00000050438	SLC4A8	DOWN		RR	NS
ENSG00000205420	KRT6A	UP		RR	NS
ENSG00000170423	KRT78	UP		RR	NS
ENSG00000267281		UP_in_EX		CA	NS
ENSG00000170426	SDR9C7	UP	UP	RR	RR
ENSG00000139263	LRIG3		UP_in_EX	NS	CA
ENSG00000156076	WIF1		UP_in_EX	NS	CA
ENSG00000111554	MDM1	DOWN		RR	NS
ENSG00000090382	LYZ		UP	NS	SR
ENSG00000127324	TSPAN8		UP	NS	RR
ENSG00000175183	CSRP2		UP	NS	SR
ENSG00000231738	TSPAN19	DOWN		RR	NS
ENSG00000133640	LRRIQ1	DOWN	UP_in_EX	RR	CA
ENSG00000198707	CEP290	DOWN		RR	NS
ENSG00000257242	C12orf79	UP_in_EX		CA	NS
ENSG00000187510	PLEKHG7	DOWN	DOWN	RR	RR
ENSG00000188596	C12orf55	DOWN		RR	NS
ENSG00000136048	DRAM1		DOWN	NS	SR
ENSG00000017427	IGF1	UP	UP	RR	RR
ENSG00000235162	C12orf75		UP_in_EX	NS	CA
ENSG00000139433	GLTP	UP		RR	NS
ENSG00000122970	IFT81	DOWN		RR	NS
ENSG00000204852	TCTN1	DOWN		RR	NS
ENSG00000111344	RASAL1	UP		RR	NS
ENSG00000135094	SDS		DOWN	NS	IR
ENSG00000088992	TESC		UP	NS	RR
ENSG00000122966	CIT		UP	NS	RR
ENSG00000158113	LRRC43	DOWN		RR	NS
ENSG00000197653	DNAH10	DOWN	UP_in_EX	RR	CA
ENSG00000111432	FZD10	UP	UP	RR	SR
ENSG00000121742	GJB6	UP	UP	RR	RR
ENSG00000032742	IFT88	DOWN		RR	NS
ENSG00000102678	FGF9		UP	NS	SR
ENSG00000175664	TEX26	DOWN	UP_in_EX	RR	CA
ENSG00000133110	POSTN		UP_in_EX	NS	CA
ENSG00000179813	FAM216B	DOWN	UP_in_EX	RR	CA
ENSG00000133106	EPSTI1		DOWN	NS	RR
ENSG00000136167	LCP1		DOWN	NS	IR
ENSG00000150510	FAM124A		UP_in_EX	NS	CA
ENSG00000197168	NEK5	DOWN		RR	NS
ENSG00000178695	KCTD12	DOWN		RR	NS
ENSG00000134873	CLDN10	UP	UP	RR	RR
ENSG00000165799	RNASE7	UP	UP	RR	RR
ENSG00000198718	FAM179B	DOWN		RR	NS
ENSG00000125384	PTGER2	DOWN		RR	NS
ENSG00000176153	GPX2	UP	UP	RR	SR
ENSG00000119636	CCDC176	DOWN		RR	NS
ENSG00000100583	SAMD15	DOWN		RR	NS
ENSG00000197249	SERPINA1		DOWN	NS	SR
ENSG00000196136	SERPINA3		DOWN	NS	SR
ENSG00000165959	CLMN	DOWN		RR	NS
ENSG00000140057	AK7	DOWN	UP_in_EX	RR	CA
ENSG00000066629	EML1	DOWN		RR	NS
ENSG00000205436	EXOC3L4		DOWN	NS	SR
ENSG00000185215	TNFAIP2		DOWN	NS	SR
ENSG00000166428	PLD4		DOWN	NS	IR
ENSG00000104044	OCA2	UP	UP	RR	RR
ENSG00000166923	GREM1		DOWN	NS	SR
ENSG00000137841	PLCB2	DOWN		SR	NS
ENSG00000188089	PLA2G4E	UP		RR	NS
ENSG00000159337	PLA2G4D		UP	NS	RR
ENSG00000104055	TGM5	UP		RR	NS
ENSG00000166963	MAP1A	DOWN		RR	NS
ENSG00000229474	PATL2	DOWN		RR	NS
ENSG00000137860	SLC28A2	DOWN	DOWN	RR	RR
ENSG00000166920	C15orf48		DOWN	NS	IR
ENSG00000186417	GLDN	UP	UP	RR	RR
ENSG00000104093	DMXL2	DOWN		RR	NS
ENSG00000151575	TEX9	DOWN		RR	NS
ENSG00000138587	MNS1	DOWN		RR	NS
ENSG00000129003	VPS13C	DOWN		RR	NS
ENSG00000074410	CA12		UP	NS	IR
ENSG00000035664	DAPK2		DOWN	NS	SR
ENSG00000103599	IQCH	DOWN		RR	NS
ENSG00000187720	THSD4		UP_in_EX	NS	CA
ENSG00000175318	GRAMD2	DOWN	DOWN	RR	RR
ENSG00000140481	CCDC33	DOWN		RR	NS
ENSG00000138623	SEMA7A		DOWN_in_EX	NS	CA
ENSG00000140465	CYP1A1	UP	UP	RR	RR
ENSG00000103740	ACSBG1	DOWN		RR	NS
ENSG00000140403	DNAJA4	DOWN		RR	NS
ENSG00000103888	KIAA1199	UP	UP	RR	RR
ENSG00000188659	FAM154B	DOWN	UP_in_EX	RR	CA
ENSG00000136383	ALPK3		DOWN	NS	IR
ENSG00000140538	NTRK3		UP	NS	SR
ENSG00000140511	HAPLN3		DOWN	NS	RR
ENSG00000140519	RHCG	UP	UP	RR	RR
ENSG00000184254	ALDH1A3	UP		RR	NS
ENSG00000140479	PCSK6		UP	NS	SR
ENSG00000257108	NHLRC4		UP_in_EX	NS	CA
ENSG00000007516	BAIAP3	DOWN		RR	NS
ENSG00000172382	PRSS27	UP		RR	NS
ENSG00000006327	TNFRSF12A		DOWN	NS	IR
ENSG00000166246	C16orf71		UP_in_EX	NS	CA
ENSG00000179583	CIITA		DOWN	NS	RR
ENSG00000103540	CCP110	DOWN		RR	NS
ENSG00000158486	DNAH3	DOWN	UP_in_EX	RR	CA
ENSG00000103316	CRYM		DOWN	NS	IR
ENSG00000122254	HS3ST2		DOWN	NS	IR
ENSG00000166828	SCNN1G		UP_in_EX	NS	CA
ENSG00000168447	SCNN1B		UP_in_EX	NS	CA
ENSG00000184730	APOBR		DOWN	NS	IR
ENSG00000177455	CD19	DOWN	DOWN	RR	RR
ENSG00000185905	C16orf54	DOWN	DOWN	RR	RR
ENSG00000140678	ITGAX		DOWN	NS	IR
ENSG00000176842	IRX5	UP		RR	NS
ENSG00000159387	IRX6	UP	UP	RR	SR
ENSG00000087245	MMP2		DOWN	NS	SR
ENSG00000006210	CX3CL1		DOWN	NS	RR
ENSG00000103021	CCDC113	DOWN		RR	NS
ENSG00000166546	BEAN1		DOWN	NS	IR
ENSG00000140931	CMTM3		DOWN	NS	IR
ENSG00000102878	HSF4		UP	NS	RR
ENSG00000159713	TPPP3	DOWN		RR	NS
ENSG00000181019	NQO1	UP	UP	RR	RR
ENSG00000157423	HYDIN	DOWN	UP_in_EX	RR	CA
ENSG00000140835	CHST4		DOWN	NS	IR
ENSG00000205084	TMEM231	DOWN		RR	NS
ENSG00000086696	HSD17B2		UP	NS	SR
ENSG00000154099	DNAAF1	DOWN	UP_in_EX	RR	CA
ENSG00000103187	COTL1		DOWN	NS	IR
ENSG00000153789	FAM92B	DOWN		RR	NS
ENSG00000176678	FOXL1		UP_in_EX	NS	CA
ENSG00000103257	SLC7A5	UP	UP	RR	RR
ENSG00000124391	IL17C		DOWN	NS	IR
ENSG00000132386	SERPINF1		UP	NS	IR
ENSG00000167723	TRPV3	UP	UP	RR	RR
ENSG00000074370	ATP2A3		DOWN	NS	SR
ENSG00000183018	SPNS2		DOWN_in_EX	NS	CA
ENSG00000141480	ARRB2		DOWN	NS	IR
ENSG00000132514	CLEC10A	UP		RR	NS
ENSG00000179593	ALOX15B		UP	NS	IR
ENSG00000179477	ALOX12B	UP	UP	RR	RR
ENSG00000189051	RNF222	UP	UP	RR	RR
ENSG00000166596	WDR16	DOWN	UP_in_EX	RR	CA
ENSG00000007174	DNAH9	DOWN	UP_in_EX	RR	CA
ENSG00000171962	LRRC48	DOWN		RR	NS
ENSG00000108602	ALDH3A1	UP	UP	RR	RR
ENSG00000126861	OMG	DOWN		RR	NS
ENSG00000132139	GAS2L2	DOWN	UP_in_EX	RR	CA
ENSG00000006074	CCL18		DOWN	NS	SR
ENSG00000017373	SRCIN1	DOWN		RR	NS
ENSG00000161381	PLXDC1		DOWN	NS	RR
ENSG00000141750	STAC2	UP_in_EX		CA	NS
ENSG00000108342	CSF3		DOWN	NS	IR
ENSG00000204889	KRT40		DOWN_in_EX	NS	CA
ENSG00000171401	KRT13	UP		RR	NS
ENSG00000186832	KRT16	UP		RR	NS
ENSG00000128422	KRT17	UP		RR	NS
ENSG00000108821	COL1A1		DOWN	NS	SR
ENSG00000167105	TMEM92		DOWN_in_EX	NS	CA
ENSG00000224383	C17orf72	DOWN		RR	NS
ENSG00000108950	FAM20A		DOWN	NS	SR
ENSG00000171595	DNAI2		UP_in_EX	NS	CA
ENSG00000196169	KIF19	DOWN		RR	NS
ENSG00000186074	CD300LF		DOWN	NS	IR
ENSG00000167861	HID1		DOWN_in_EX	NS	CA
ENSG00000129654	FOXJ1	DOWN		RR	NS
ENSG00000141524	TMC6		DOWN	NS	SR
ENSG00000167895	TMC8		DOWN	NS	IR
ENSG00000184557	SOCS3		DOWN	NS	IR
ENSG00000183010	PYCR1		UP	NS	RR
ENSG00000088756	ARHGAP28	DOWN_in_EX		CA	NS
ENSG00000141401	IMPA2	UP		RR	NS
ENSG00000168675	LDLRAD4	DOWN		RR	NS
ENSG00000134775	FHOD3		UP_in_EX	NS	CA
ENSG00000101638	ST8SIA5		DOWN	NS	RR
ENSG00000197641	SERPINB13		UP	NS	RR
ENSG00000206072	SERPINB11		UP	NS	SR
ENSG00000057149	SERPINB3		UP	NS	IR
ENSG00000166347	CYB5A	DOWN	DOWN	RR	RR
ENSG00000125780	TGM3		UP	NS	RR
ENSG00000166948	TGM6		UP	NS	RR
ENSG00000088882	CPXM1	DOWN	DOWN	RR	RR
ENSG00000172264	MACROD2	DOWN		RR	NS
ENSG00000101441	CST4	UP		RR	NS
ENSG00000101336	HCK		DOWN	NS	IR
ENSG00000078898	BPIFB2	UP	UP	RR	RR
ENSG00000186191	BPIFB4	DOWN_in_EX	DOWN_in_EX	CA	CA
ENSG00000131050	BPIFA2	UP	UP	RR	IR
ENSG00000125999	BPIFB1	UP	UP	RR	RR
ENSG00000125998	FAM83C	UP		RR	NS
ENSG00000101342	TLDC2	DOWN		RR	NS
ENSG00000101347	SAMHD1	DOWN	DOWN	RR	RR
ENSG00000198959	TGM2		DOWN	NS	SR
ENSG00000101425	BPI		DOWN	NS	SR
ENSG00000101445	PPP1R16B		DOWN	NS	SR
ENSG00000124134	KCNS1		DOWN	NS	IR
ENSG00000243543	WFDC6	DOWN		RR	NS
ENSG00000101448	EPPIN	DOWN		RR	NS
ENSG00000100985	MMP9		DOWN	NS	SR
ENSG00000124126	PREX1		DOWN	NS	IR
ENSG00000101144	BMP7	UP	UP	RR	SR
ENSG00000124225	PMEPA1		DOWN	NS	SR
ENSG00000124237	C20orf85		UP_in_EX	NS	CA
ENSG00000087495	PHACTR3	DOWN		RR	NS
ENSG00000101210	EEF1A2	UP	UP	RR	RR
ENSG00000171236	LRG1		DOWN	NS	IR
ENSG00000167680	SEMA6B		DOWN_in_EX	NS	CA
ENSG00000174898	CATSPERD		UP_in_EX	NS	CA
ENSG00000156413	FUT6		DOWN_in_EX	NS	CA
ENSG00000171124	FUT3		DOWN_in_EX	NS	CA
ENSG00000125730	C3	DOWN	DOWN	RR	RR
ENSG00000141968	VAV1		DOWN	NS	IR
ENSG00000090339	ICAM1		DOWN	NS	IR
ENSG00000187867	PALM3		DOWN	NS	SR
ENSG00000123146	CD97		DOWN	NS	RR
ENSG00000105131	EPHX3	UP		RR	NS
ENSG00000171954	CYP4F22	UP	UP	RR	RR
ENSG00000188039	NWD1		UP_in_EX	NS	CA
ENSG00000130513	GDF15		DOWN_in_EX	NS	CA
ENSG00000105664	COMP	UP	UP	RR	RR
ENSG00000187664	HAPLN4		DOWN	NS	IR
ENSG00000089327	FXYD5		DOWN	NS	SR
ENSG00000188508	KRTDAP	UP		RR	NS
ENSG00000189001	SBSN	UP	UP	RR	RR
ENSG00000099337	KCNK6	UP	DOWN_in_EX	RR	CA
ENSG00000178934	LGALS7B	UP		RR	NS
ENSG00000197838	CYP2A13	DOWN	DOWN	RR	RR
ENSG00000248098	BCKDHA	DOWN_in_EX		CA	NS
ENSG00000177191	B3GNT8	UP		RR	NS
ENSG00000105388	CEACAM5		DOWN_in_EX	NS	CA
ENSG00000105427	CNFN	UP	UP	RR	RR
ENSG00000167383	ZNF229		UP	NS	SR
ENSG00000130203	APOE		DOWN	NS	IR
ENSG00000130208	APOC1		DOWN	NS	IR
ENSG00000134830	C5AR2	UP	DOWN_in_EX	RR	CA
ENSG00000142227	EMP3		DOWN	NS	IR
ENSG00000088002	SULT2B1	UP		RR	NS
ENSG00000176909	MAMSTR		DOWN_in_EX	NS	CA
ENSG00000087086	FTL	UP		RR	NS
ENSG00000104951	IL4I1		DOWN	NS	SR
ENSG00000167754	KLK5	UP		RR	NS
ENSG00000167755	KLK6	UP	UP	RR	RR
ENSG00000169035	KLK7	UP		RR	NS
ENSG00000129455	KLK8	UP		RR	NS
ENSG00000129451	KLK10	UP		RR	NS
ENSG00000167757	KLK11	UP	UP	RR	RR
ENSG00000186474	KLK12	UP	UP	RR	RR
ENSG00000167759	KLK13	UP	UP	RR	RR
ENSG00000129437	KLK14		UP	NS	RR
ENSG00000186806	VSIG10L	UP		RR	NS
ENSG00000187474	FPR3		DOWN	NS	IR
ENSG00000167617	CDC42EP5		DOWN_in_EX	NS	CA
ENSG00000186818	LILRB4		DOWN	NS	IR
ENSG00000080031	PTPRH		DOWN_in_EX	NS	CA
ENSG00000187905		DOWN		RR	NS
ENSG00000099953	MMP11		DOWN	NS	SR
ENSG00000099994	SUSD2	DOWN	DOWN	RR	SR
ENSG00000100012	SEC14L3	DOWN	DOWN	RR	RR
ENSG00000100170	SLC5A1		DOWN	NS	RR
ENSG00000100234	TIMP3	UP	UP	RR	RR
ENSG00000100292	HMOX1	UP		RR	NS
ENSG00000100097	LGALS1		DOWN	NS	SR
ENSG00000185022	MAFF		DOWN_in_EX	NS	CA
ENSG00000184949	FAM227A	DOWN		RR	NS
ENSG00000183569	SERHL2		UP	NS	RR
ENSG00000138964	PARVG		DOWN	NS	IR
ENSG00000128408	RIBC2	DOWN		RR	NS
ENSG00000156282	CLDN17	UP	UP	RR	RR
ENSG00000180509	KCNE1	DOWN		RR	NS
ENSG00000159231	CBR3		UP	NS	RR
ENSG00000157578	LCA5L	DOWN		RR	NS
ENSG00000160180	TFF3	UP	UP	RR	RR
ENSG00000160182	TFF1	UP	UP	RR	RR
ENSG00000160183	TMPRSS3	DOWN	DOWN	RR	RR
ENSG00000160255	ITGB2		DOWN	NS	IR
ENSG00000142156	COL6A1		DOWN	NS	SR
ENSG00000142173	COL6A2		DOWN	NS	SR

### Sheet: Supp.Tab.6
GO terms enriched in genes switching classificaton from RR in HV to CA in Clinic
ID	Description	GeneRatio	p.adjust	geneID	Count
GO:0060271	cilium assembly	16/59	4.20318e-11	UBXN10/DRC1/CFAP221/DNAH7/DZIP1L/CC2D2A/DNAH5/RSPH4A/IQUB/TMEM67/CFAP157/ARMC4/DYNC2H1/CCDC65/HYDIN/DNAAF1	16
GO:0044782	cilium organization	16/59	4.20318e-11	UBXN10/DRC1/CFAP221/DNAH7/DZIP1L/CC2D2A/DNAH5/RSPH4A/IQUB/TMEM67/CFAP157/ARMC4/DYNC2H1/CCDC65/HYDIN/DNAAF1	16
GO:0003341	cilium movement	9/59	4.20318e-11	CFAP221/DNAH7/DNAH5/RSPH4A/DNAH11/ARMC4/CCDC65/HYDIN/DNAAF1	9
GO:0035082	axoneme assembly	9/59	4.20318e-11	DRC1/DNAH7/CC2D2A/DNAH5/RSPH4A/CFAP157/ARMC4/HYDIN/DNAAF1	9
GO:0001578	microtubule bundle formation	9/59	1.76603e-09	DRC1/DNAH7/CC2D2A/DNAH5/RSPH4A/CFAP157/ARMC4/HYDIN/DNAAF1	9
GO:0007018	microtubule-based movement	10/59	1.15722e-06	CFAP221/DNAH7/DNAH5/RSPH4A/DNAH11/ARMC4/DYNC2H1/CCDC65/HYDIN/DNAAF1	10
GO:0001539	cilium or flagellum-dependent cell motility	5/59	1.15722e-06	DRC1/DNAH6/DNAH7/DNAH11/DNAH3	5
GO:0060285	cilium-dependent cell motility	5/59	1.15722e-06	DRC1/DNAH6/DNAH7/DNAH11/DNAH3	5
GO:0070286	axonemal dynein complex assembly	5/59	1.69061e-06	DRC1/DNAH7/DNAH5/ARMC4/DNAAF1	5
GO:0003352	regulation of cilium movement	4/59	6.20412e-06	DNAH11/ARMC4/CCDC65/DNAAF1	4
GO:0007368	determination of left/right symmetry	7/59	8.38576e-06	DRC1/CC2D2A/DNAH5/DNAH11/ARMC4/DYNC2H1/DNAAF1	7
GO:0009855	determination of bilateral symmetry	7/59	1.26185e-05	DRC1/CC2D2A/DNAH5/DNAH11/ARMC4/DYNC2H1/DNAAF1	7
GO:0009799	specification of symmetry	7/59	1.26185e-05	DRC1/CC2D2A/DNAH5/DNAH11/ARMC4/DYNC2H1/DNAAF1	7
GO:0000226	microtubule cytoskeleton organization	11/59	4.53257e-05	DRC1/DNAH7/CC2D2A/DNAH5/EFHC1/RSPH4A/TMEM67/CFAP157/ARMC4/HYDIN/DNAAF1	11
GO:0060632	regulation of microtubule-based movement	4/59	0.000101685	DNAH11/ARMC4/CCDC65/DNAAF1	4
GO:0036158	outer dynein arm assembly	3/59	0.00045405	DNAH5/ARMC4/DNAAF1	3
GO:0044458	motile cilium assembly	3/59	0.00184518	CFAP221/CC2D2A/DNAAF1	3
GO:0007389	pattern specification process	8/59	0.00252334	DRC1/CC2D2A/DNAH5/DNAH11/ARMC4/DYNC2H1/DSCAML1/DNAAF1	8
GO:0030317	flagellated sperm motility	4/59	0.00539365	DNAH5/DNAH11/CFAP69/CFAP157	4
GO:0097722	sperm motility	4/59	0.00539365	DNAH5/DNAH11/CFAP69/CFAP157	4
GO:0036159	inner dynein arm assembly	2/59	0.0224823	DNAH7/DNAAF1	2
GO:0032886	regulation of microtubule-based process	5/59	0.0271916	DNAH11/TMEM67/ARMC4/CCDC65/DNAAF1	5

### Sheet: Supp.Tab.7
GO terms enriched in the list of smoke injury genes found in healthy volunteers and clinic patients (except the ones analysed in Supp.Tab.5)
ID	Description	GeneRatio	BgRatio	pvalue	p.adjust	qvalue	geneID	Count
GO:0043588	skin development	48/651	322/14783	8.83218e-14	3.92855e-10	3.49011e-10	SFN/RPTN/FLG/LCE3E/LCE3D/IVL/SPRR1B/SPRR2D/SPRR2E/SPRR2G/LOR/PKP1/ASPRV1/EDAR/COL3A1/COL5A2/WNT5A/CSTA/FST/SPINK5/LTB/DACT2/INHBA/COL1A2/DKK4/FOXE1/COL5A1/LRP4/OVOL1/KRT6A/KRT78/TGM5/PCSK6/ALOX15B/ALOX12B/KRT40/KRT13/KRT16/KRT17/COL1A1/SERPINB13/TGM3/COMP/CNFN/KLK5/KLK12/KLK13/KLK14	48
GO:0018149	peptide cross-linking	15/651	34/14783	3.30084e-12	7.34106e-09	6.52176e-09	FLG/IVL/SPRR1B/SPRR2E/LOR/COL3A1/FN1/CSTA/F13A1/BGN/SPOCK2/TGM5/TGM3/TGM6/TGM2	15
GO:0031424	keratinization	28/651	139/14783	1.06513e-11	1.57923e-08	1.40298e-08	SFN/RPTN/FLG/LCE3E/LCE3D/IVL/SPRR1B/SPRR2D/SPRR2E/SPRR2G/LOR/PKP1/CSTA/SPINK5/KRT6A/KRT78/TGM5/PCSK6/KRT40/KRT13/KRT16/KRT17/TGM3/CNFN/KLK5/KLK12/KLK13/KLK14	28
GO:0070268	cornification	24/651	104/14783	1.55821e-11	1.73273e-08	1.53935e-08	RPTN/FLG/LCE3D/IVL/SPRR1B/SPRR2D/SPRR2E/SPRR2G/LOR/PKP1/CSTA/SPINK5/KRT6A/KRT78/TGM5/PCSK6/KRT40/KRT13/KRT16/KRT17/KLK5/KLK12/KLK13/KLK14	24
GO:0030198	extracellular matrix organization	43/651	318/14783	4.83297e-11	4.29941e-08	3.81958e-08	COL9A2/BCAN/LAMC2/FMOD/NID1/CYP1B1/DPP4/COL3A1/COL5A2/FN1/COL6A3/ITGA9/ADAMTS9/SPINK5/ADAM19/ADTRP/CCN2/COL1A2/SERPINE1/COL4A6/BGN/SULF1/HAS2/COL5A1/SPOCK2/MMP7/MMP1/MMP3/MMP13/LCP1/GREM1/THSD4/ITGAX/MMP2/COL1A1/MMP9/ICAM1/COMP/KLK7/MMP11/ITGB2/COL6A1/COL6A2	43
GO:0043062	extracellular structure organization	46/651	364/14783	1.03774e-10	7.69314e-08	6.83454e-08	COL9A2/BCAN/LAMC2/FMOD/NID1/CYP1B1/DPP4/COL3A1/COL5A2/FN1/COL6A3/ITGA9/ADAMTS9/SPINK5/ADAM19/ADTRP/CCN2/COL1A2/SERPINE1/COL4A6/BGN/SULF1/HAS2/COL5A1/SPOCK2/MMP7/MMP1/MMP3/MMP13/LCP1/GREM1/THSD4/ITGAX/MMP2/COL1A1/MMP9/BMP7/ICAM1/COMP/APOE/APOC1/KLK7/MMP11/ITGB2/COL6A1/COL6A2	46
GO:0019730	antimicrobial humoral response	20/651	82/14783	2.68718e-10	1.70751e-07	1.51694e-07	S100A9/S100A12/S100A8/IL36RN/LTF/SPINK5/DEFB1/CLU/PRSS3/LCN2/KRT6A/LYZ/RNASE7/BPIFB2/BPIFA2/BPIFB1/BPI/EPPIN/KLK5/KLK7	20
GO:0006959	humoral immune response	29/651	182/14783	1.63184e-09	8.78186e-07	7.80176e-07	S100A9/S100A12/S100A8/IL36RN/LTF/PROS1/CXCL13/C6/SPINK5/CFB/DEFB1/CLU/PRSS3/LCN2/MS4A1/KRT6A/LYZ/RNASE7/CD19/SPNS2/FOXJ1/BPIFB2/BPIFA2/BPIFB1/BPI/EPPIN/C3/KLK5/KLK7	29
GO:0008544	epidermis development	43/651	356/14783	1.7769e-09	8.78186e-07	7.80176e-07	SFN/RPTN/FLG/LCE3E/LCE3D/IVL/SPRR1B/SPRR2D/SPRR2E/SPRR2G/LOR/LAMC2/PKP1/EDAR/WNT5A/CSTA/FST/SPINK5/CCN2/INHBA/DKK4/TMC1/FOXE1/USH1C/LRP4/KRT6A/KRT78/TGM5/PCSK6/ALOX15B/KRT40/KRT13/KRT16/KRT17/SERPINB13/TGM3/CNFN/SULT2B1/KLK5/KLK7/KLK12/KLK13/KLK14	43
GO:0030216	keratinocyte differentiation	31/651	210/14783	3.03759e-09	1.35112e-06	1.20033e-06	SFN/RPTN/FLG/LCE3E/LCE3D/IVL/SPRR1B/SPRR2D/SPRR2E/SPRR2G/LOR/PKP1/WNT5A/CSTA/SPINK5/KRT6A/KRT78/TGM5/PCSK6/ALOX15B/KRT40/KRT13/KRT16/KRT17/SERPINB13/TGM3/CNFN/KLK5/KLK12/KLK13/KLK14	31
GO:0050900	leukocyte migration	44/651	379/14783	3.95294e-09	1.59843e-06	1.42003e-06	ARTN/S100A9/S100A12/S100A8/S100A14/SLAMF8/FCER1G/SELP/SELL/FN1/CCL20/ITGA9/WNT5A/PROS1/APOD/SLIT2/CXCL10/CXCL13/SLC7A11/CCL28/ADTRP/COL1A2/SERPINE1/ANGPT1/IL33/CH25H/SAA1/MMP1/GREM1/DAPK2/ITGAX/CX3CL1/SLC7A5/SPNS2/COL1A1/FOXJ1/HCK/MMP9/PREX1/VAV1/ICAM1/CEACAM5/HMOX1/ITGB2	44
GO:0044782	cilium organization	41/651	340/14783	4.49493e-09	1.66612e-06	1.48017e-06	NPHP4/TEKT2/WDR35/ALMS1/NPHP1/TUBA4A/IFT57/CFAP44/CPLANE1/KIF3A/ABLIM3/MAK/PRKAR2B/TTC26/WDR60/RPGR/SPAG1/LRRC6/RFX3/KIF24/KIF27/CFAP43/CFAP46/EHD1/CEP126/JHY/TUBA1A/CEP290/CFAP54/IFT81/TCTN1/IFT88/TOGARAM1/BBOF1/MNS1/CCP110/CCDC113/TMEM231/DNAI2/KIF19/FOXJ1	41
GO:0060271	cilium assembly	40/651	329/14783	5.50032e-09	1.88196e-06	1.67192e-06	NPHP4/TEKT2/WDR35/ALMS1/NPHP1/TUBA4A/IFT57/CFAP44/CPLANE1/KIF3A/ABLIM3/MAK/PRKAR2B/TTC26/WDR60/RPGR/SPAG1/LRRC6/RFX3/KIF24/KIF27/CFAP43/CFAP46/EHD1/CEP126/JHY/TUBA1A/CEP290/CFAP54/IFT81/TCTN1/IFT88/TOGARAM1/BBOF1/MNS1/CCP110/CCDC113/TMEM231/DNAI2/FOXJ1	40
GO:0009913	epidermal cell differentiation	34/651	254/14783	6.93169e-09	2.2023e-06	1.95651e-06	SFN/RPTN/FLG/LCE3E/LCE3D/IVL/SPRR1B/SPRR2D/SPRR2E/SPRR2G/LOR/PKP1/WNT5A/CSTA/SPINK5/TMC1/USH1C/KRT6A/KRT78/TGM5/PCSK6/ALOX15B/KRT40/KRT13/KRT16/KRT17/SERPINB13/TGM3/CNFN/SULT2B1/KLK5/KLK12/KLK13/KLK14	34
GO:0050727	regulation of inflammatory response	40/651	349/14783	2.9363e-08	8.7071e-06	7.73534e-06	ZC3H12A/GBP5/S100A9/S100A12/S100A8/SLAMF8/FCER1G/DUSP10/IL1RL1/WNT5A/DNASE1L3/PROS1/APOD/SNCA/C6/CFB/NT5E/ESR1/SERPINE1/TMSB4X/SLC7A2/CLU/IDO1/IL33/SAA1/SCGB1A1/BIRC3/MMP3/IGF1/SEMA7A/CD19/CX3CL1/SERPINF1/SOCS3/HCK/TGM2/MMP9/C3/APOE/ITGB2	40
GO:0042060	wound healing	48/651	487/14783	1.43274e-07	3.98303e-05	3.5385e-05	S100A8/FCER1G/F5/SELP/DUSP10/PLEK/COL3A1/ERBB4/FN1/SERPINE2/ITGA9/WNT5A/PROS1/DCBLD2/MYLK/APOD/ODAM/SLC7A11/PDGFRB/LCP2/F13A1/ADTRP/ENPP4/COL1A2/SERPINE1/PRKAR2B/GNA14/COL5A1/ADRA2A/TSPAN32/SAA1/EHD1/ARRB1/KRT6A/TSPAN8/IGF1/POSTN/SERPINA1/TNFRSF12A/CX3CL1/ARRB2/COL1A1/VAV1/COMP/APOE/KLK6/HMOX1/MAFF	48
GO:0010951	negative regulation of endopeptidase activity	26/651	190/14783	2.6794e-07	7.01058e-05	6.22816e-05	SFN/IFI6/COL6A3/LTF/PROS1/CSTA/LXN/LAMP3/FETUB/SNCA/SPOCK1/SPINK5/SPINK7/SERPINE1/SPOCK2/ARRB1/SORL1/ARRB2/SERPINB13/SERPINB3/CST4/WFDC6/EPPIN/MMP9/C3/TIMP3	26
GO:0042742	defense response to bacterium	25/651	182/14783	4.22093e-07	0.000104304	9.26631e-05	GBP6/S100A9/S100A12/S100A8/S100A14/SLAMF8/SELP/CCL20/LTF/STATH/CXCL13/SPINK5/HAVCR2/SERPINE1/DEFB1/LCN2/CD4/KRT6A/LYZ/RNASE7/BPIFA2/BPI/EPPIN/KLK5/KLK7	25
GO:0010466	negative regulation of peptidase activity	26/651	199/14783	6.68468e-07	0.000156492	0.000139026	SFN/IFI6/COL6A3/LTF/PROS1/CSTA/LXN/LAMP3/FETUB/SNCA/SPOCK1/SPINK5/SPINK7/SERPINE1/SPOCK2/ARRB1/SORL1/ARRB2/SERPINB13/SERPINB3/CST4/WFDC6/EPPIN/MMP9/C3/TIMP3	26
GO:0052548	regulation of endopeptidase activity	36/651	338/14783	8.80175e-07	0.000195751	0.000173904	SFN/IFI6/S100A9/S100A8/WDR35/COL6A3/CCK/LTF/PROS1/IFT57/CSTA/LXN/LAMP3/FETUB/SNCA/SPOCK1/SPINK5/SPINK7/PSMB9/CCN2/SERPINE1/NKX3-1/SPOCK2/ARRB1/BIRC3/SORL1/NEK5/ARRB2/SERPINB13/SERPINB3/CST4/WFDC6/EPPIN/MMP9/C3/TIMP3	36
GO:0032963	collagen metabolic process	16/651	87/14783	1.0668e-06	0.000225525	0.000200355	PDGFRB/CCN2/COL1A2/COL5A1/VIM/MMP7/MMP1/MMP3/MMP13/CIITA/MMP2/ARRB2/COL1A1/MMP9/KLK6/MMP11	16
GO:0098542	defense response to other organism	40/651	400/14783	1.11546e-06	0.000225525	0.000200355	IFI6/ZC3H12A/IFI44L/GBP6/S100A9/S100A12/S100A8/S100A14/SLAMF8/SELP/RSAD2/IL36RN/CCL20/LTF/STATH/CXCL9/CXCL10/CXCL13/SPINK5/HAVCR2/SERPINE1/DEFB1/IL33/LCN2/DDIT4/IFIT1/TSPAN32/CCDC88B/BIRC3/CD4/KRT6A/LYZ/RNASE7/COTL1/BPIFA2/SAMHD1/BPI/EPPIN/KLK5/KLK7	40
GO:0032496	response to lipopolysaccharide	31/651	277/14783	1.79224e-06	0.000346604	0.000307921	ZC3H12A/S100A8/S100A14/SELP/DUSP10/CMPK2/WDR35/UGT1A1/LTF/WNT5A/PPARGC1A/CXCL10/SNCA/TNIP3/CD14/HAVCR2/SERPINE1/MAOB/IDO1/PENK/LCN2/VIM/SCGB1A1/GJB6/PTGER2/CYP1A1/CX3CL1/CSF3/HCK/ICAM1/PALM3	31
GO:0052547	regulation of peptidase activity	37/651	364/14783	1.91944e-06	0.000355737	0.000316035	SFN/IFI6/S100A9/S100A8/WDR35/FN1/COL6A3/CCK/LTF/PROS1/IFT57/CSTA/LXN/LAMP3/FETUB/SNCA/SPOCK1/SPINK5/SPINK7/PSMB9/CCN2/SERPINE1/NKX3-1/SPOCK2/ARRB1/BIRC3/SORL1/NEK5/ARRB2/SERPINB13/SERPINB3/CST4/WFDC6/EPPIN/MMP9/C3/TIMP3	37
GO:0043542	endothelial cell migration	24/651	190/14783	3.27244e-06	0.000582233	0.000517253	ZC3H12A/S100A2/CYP1B1/DPP4/NRP2/WNT5A/ADAMTS9/S100P/SLIT2/CXCL13/SEMA5A/ADTRP/HDAC9/TMSB4X/STC1/ANGPT1/PRSS3/AMOTL1/GREM1/DNAJA4/SERPINF1/APOE/HMOX1/ITGB2	24
GO:0002237	response to molecule of bacterial origin	31/651	290/14783	4.68964e-06	0.000802289	0.000712749	ZC3H12A/S100A8/S100A14/SELP/DUSP10/CMPK2/WDR35/UGT1A1/LTF/WNT5A/PPARGC1A/CXCL10/SNCA/TNIP3/CD14/HAVCR2/SERPINE1/MAOB/IDO1/PENK/LCN2/VIM/SCGB1A1/GJB6/PTGER2/CYP1A1/CX3CL1/CSF3/HCK/ICAM1/PALM3	31
GO:0010631	epithelial cell migration	29/651	265/14783	5.99571e-06	0.000987739	0.000877502	ZC3H12A/S100A2/DUSP10/CYP1B1/DPP4/NRP2/WNT5A/ADAMTS9/S100P/SLIT2/CXCL13/SEMA5A/FAT2/ADTRP/HDAC9/TMSB4X/STC1/ANGPT1/HAS2/PRSS3/AMOTL1/GREM1/DNAJA4/SERPINF1/KRT16/MMP9/APOE/HMOX1/ITGB2	29
GO:0090132	epithelium migration	29/651	267/14783	6.94709e-06	0.00110359	0.000980428	ZC3H12A/S100A2/DUSP10/CYP1B1/DPP4/NRP2/WNT5A/ADAMTS9/S100P/SLIT2/CXCL13/SEMA5A/FAT2/ADTRP/HDAC9/TMSB4X/STC1/ANGPT1/HAS2/PRSS3/AMOTL1/GREM1/DNAJA4/SERPINF1/KRT16/MMP9/APOE/HMOX1/ITGB2	29
GO:0060326	cell chemotaxis	26/651	226/14783	7.36398e-06	0.00112913	0.00100312	S100A9/S100A12/S100A8/S100A14/SLAMF8/CCL20/ITGA9/WNT5A/SLIT2/CXCL10/CXCL13/SEMA5A/CCL28/PDGFRB/SERPINE1/TMSB4X/CH25H/SAA1/BIN2/GREM1/DAPK2/CX3CL1/ARRB2/PREX1/VAV1/ITGB2	26
GO:0050878	regulation of body fluid levels	41/651	448/14783	7.61555e-06	0.00112913	0.00100312	SFN/FLG/FCER1G/F5/SELP/PLEK/ATP6V1B1/COL3A1/ERBB4/SERPINE2/PROS1/STATH/SLC7A11/LCP2/F13A1/ADTRP/ENPP4/AGR2/COL1A2/SERPINE1/PRKAR2B/HAS2/GNA14/ADRA2A/TSPAN32/SAA1/EHD1/ARRB1/JHY/TSPAN8/SERPINA1/SCNN1G/SCNN1B/ARRB2/ALOX12B/KRT16/COL1A1/VAV1/COMP/APOE/MAFF	41
GO:0030199	collagen fibril organization	10/651	41/14783	8.31121e-06	0.00119252	0.00105943	FMOD/CYP1B1/COL3A1/COL5A2/COL1A2/COL5A1/GREM1/COL1A1/COMP/MMP11	10
GO:0090130	tissue migration	29/651	272/14783	9.96074e-06	0.00138454	0.00123002	ZC3H12A/S100A2/DUSP10/CYP1B1/DPP4/NRP2/WNT5A/ADAMTS9/S100P/SLIT2/CXCL13/SEMA5A/FAT2/ADTRP/HDAC9/TMSB4X/STC1/ANGPT1/HAS2/PRSS3/AMOTL1/GREM1/DNAJA4/SERPINF1/KRT16/MMP9/APOE/HMOX1/ITGB2	29
GO:0002526	acute inflammatory response	19/651	140/14783	1.21556e-05	0.00163842	0.00145557	S100A8/FCER1G/FN1/UGT1A1/DNASE1L3/PROS1/C6/CFB/VNN1/CLU/SAA4/SAA2/SAA1/NPFF/SERPINA1/SERPINA3/CD19/C3/ICAM1	19
GO:0032689	negative regulation of interferon-gamma production	8/651	27/14783	1.42832e-05	0.00186857	0.00166003	ZC3H12A/IL1RL1/IL36RN/HAVCR2/INHBA/CD274/IL33/SCGB1A1	8
GO:0051271	negative regulation of cellular component movement	28/651	269/14783	2.20219e-05	0.00279867	0.00248632	SLAMF8/DUSP10/CYP1B1/COL3A1/ERBB4/WNT5A/ADAMTS9/APOD/SLIT2/PPARGC1A/CXCL13/SEMA5A/CCL28/ADTRP/SERPINE1/STC1/SULF1/IL33/GREM1/DNAJA4/CX3CL1/SERPINF1/ALOX15B/KRT16/LDLRAD4/EPPIN/APOE/HMOX1	28
GO:0002920	regulation of humoral immune response	12/651	65/14783	2.26853e-05	0.00280289	0.00249007	PROS1/CXCL13/C6/SPINK5/CFB/CLU/CD19/SPNS2/FOXJ1/C3/KLK5/KLK7	12
GO:0001667	ameboidal-type cell migration	33/651	345/14783	2.43326e-05	0.00292517	0.0025987	ZC3H12A/S100A2/DUSP10/CYP1B1/DPP4/NRP2/ERBB4/FN1/WNT5A/ADAMTS9/S100P/SLIT2/CXCL13/SEMA5A/FAT2/ADTRP/HDAC9/SEMA3C/TMSB4X/STC1/ANGPT1/HAS2/PRSS3/AMOTL1/GREM1/DNAJA4/SERPINF1/KRT16/MMP9/BMP7/APOE/HMOX1/ITGB2	33
GO:0032103	positive regulation of response to external stimulus	28/651	279/14783	4.26494e-05	0.00491338	0.00436502	ARTN/GBP5/S100A9/S100A12/S100A8/S100A14/FCER1G/IL1RL1/WNT5A/SLIT2/CXCL10/CXCL13/SNCA/SEMA5A/PDGFRB/HAVCR2/SERPINE1/TMSB4X/IDO1/IL33/DAPK2/NTRK3/CX3CL1/TGM2/C3/KLK5/KLK7/ITGB2	28
GO:0007596	blood coagulation	29/651	295/14783	4.57003e-05	0.00491338	0.00436502	FCER1G/F5/SELP/PLEK/COL3A1/SERPINE2/PROS1/SLC7A11/LCP2/F13A1/ADTRP/ENPP4/COL1A2/SERPINE1/PRKAR2B/GNA14/ADRA2A/TSPAN32/SAA1/EHD1/ARRB1/TSPAN8/SERPINA1/ARRB2/COL1A1/VAV1/COMP/APOE/MAFF	29
GO:0040017	positive regulation of locomotion	42/651	500/14783	4.58626e-05	0.00491338	0.00436502	ZC3H12A/ARTN/S100A14/SELP/LAMC2/NRP2/FN1/CCL20/WNT5A/FAM107A/MYLK/SLIT2/CXCL10/CXCL13/SEMA5A/PDGFRB/SOD2/HDAC9/SEMA3C/SERPINE1/TMSB4X/DEFB1/ANGPT1/HAS2/CD274/SPOCK2/ADRA2A/AMOTL1/IGF1/FGF9/POSTN/DAPK2/CEMIP/NTRK3/ITGAX/COL1A1/SERPINB3/MMP9/PREX1/BMP7/ICAM1/HMOX1	42
GO:0032715	negative regulation of interleukin-6 production	9/651	40/14783	4.72225e-05	0.00491338	0.00436502	ZC3H12A/IL36RN/BANK1/HAVCR2/ARRB1/CX3CL1/ARRB2/FOXJ1/BPI	9
GO:0030336	negative regulation of cell migration	25/651	237/14783	4.81445e-05	0.00491338	0.00436502	SLAMF8/DUSP10/CYP1B1/COL3A1/ERBB4/ADAMTS9/APOD/SLIT2/PPARGC1A/CXCL13/CCL28/ADTRP/SERPINE1/STC1/SULF1/IL33/GREM1/DNAJA4/CX3CL1/SERPINF1/ALOX15B/KRT16/LDLRAD4/APOE/HMOX1	25
GO:0040013	negative regulation of locomotion	28/651	281/14783	4.84413e-05	0.00491338	0.00436502	SLAMF8/DUSP10/CYP1B1/COL3A1/ERBB4/WNT5A/ADAMTS9/APOD/SLIT2/PPARGC1A/CXCL13/SEMA5A/CCL28/ADTRP/SERPINE1/STC1/SULF1/IL33/GREM1/DNAJA4/CX3CL1/SERPINF1/ALOX15B/KRT16/LDLRAD4/EPPIN/APOE/HMOX1	28
GO:0045861	negative regulation of proteolysis	29/651	296/14783	4.86036e-05	0.00491338	0.00436502	SFN/IFI6/SERPINE2/COL6A3/LTF/PROS1/CSTA/LXN/LAMP3/FETUB/SNCA/SPOCK1/SPINK5/SPINK7/SERPINE1/GAS1/SPOCK2/ARRB1/SORL1/MAP1A/ARRB2/SERPINB13/SERPINB3/CST4/WFDC6/EPPIN/MMP9/C3/TIMP3	29
GO:2000146	negative regulation of cell motility	26/651	252/14783	4.98872e-05	0.00493108	0.00438074	SLAMF8/DUSP10/CYP1B1/COL3A1/ERBB4/ADAMTS9/APOD/SLIT2/PPARGC1A/CXCL13/CCL28/ADTRP/SERPINE1/STC1/SULF1/IL33/GREM1/DNAJA4/CX3CL1/SERPINF1/ALOX15B/KRT16/LDLRAD4/EPPIN/APOE/HMOX1	26
GO:2000147	positive regulation of cell motility	40/651	470/14783	5.20293e-05	0.00503101	0.00446952	ZC3H12A/S100A14/SELP/LAMC2/NRP2/FN1/CCL20/WNT5A/FAM107A/MYLK/CXCL10/CXCL13/SEMA5A/PDGFRB/SOD2/HDAC9/SEMA3C/SERPINE1/TMSB4X/DEFB1/ANGPT1/HAS2/CD274/SPOCK2/ADRA2A/AMOTL1/IGF1/FGF9/POSTN/DAPK2/CEMIP/NTRK3/ITGAX/COL1A1/SERPINB3/MMP9/PREX1/BMP7/ICAM1/HMOX1	40
GO:0035082	axoneme assembly	10/651	50/14783	5.32321e-05	0.00503779	0.00447555	TEKT2/CFAP44/TTC26/SPAG1/LRRC6/CFAP43/CFAP46/JHY/TOGARAM1/DNAI2	10
GO:0050817	coagulation	29/651	299/14783	5.83411e-05	0.00540628	0.00480291	FCER1G/F5/SELP/PLEK/COL3A1/SERPINE2/PROS1/SLC7A11/LCP2/F13A1/ADTRP/ENPP4/COL1A2/SERPINE1/PRKAR2B/GNA14/ADRA2A/TSPAN32/SAA1/EHD1/ARRB1/TSPAN8/SERPINA1/ARRB2/COL1A1/VAV1/COMP/APOE/MAFF	29
GO:0007599	hemostasis	29/651	300/14783	6.19583e-05	0.0056243	0.0049966	FCER1G/F5/SELP/PLEK/COL3A1/SERPINE2/PROS1/SLC7A11/LCP2/F13A1/ADTRP/ENPP4/COL1A2/SERPINE1/PRKAR2B/GNA14/ADRA2A/TSPAN32/SAA1/EHD1/ARRB1/TSPAN8/SERPINA1/ARRB2/COL1A1/VAV1/COMP/APOE/MAFF	29
GO:0030168	platelet activation	18/651	145/14783	6.84075e-05	0.00608553	0.00540635	FCER1G/SELP/PLEK/COL3A1/SERPINE2/SLC7A11/LCP2/COL1A2/GNA14/ADRA2A/TSPAN32/SAA1/ARRB1/ARRB2/COL1A1/VAV1/COMP/APOE	18
GO:0030574	collagen catabolic process	8/651	33/14783	7.06728e-05	0.00616378	0.00547587	MMP7/MMP1/MMP3/MMP13/MMP2/MMP9/KLK6/MMP11	8
GO:0007162	negative regulation of cell adhesion	25/651	243/14783	7.25658e-05	0.00620716	0.00551441	ZC3H12A/CYP1B1/IL1RN/SERPINE2/FAM107A/APOD/SEMA5A/CCL28/TGFBI/SPOCK1/HAVCR2/ADTRP/DACT2/SERPINE1/IDO1/ANGPT1/CD274/SCGB1A1/RND1/POSTN/CX3CL1/COL1A1/FOXJ1/FXYD5/LGALS1	25
GO:0030335	positive regulation of cell migration	38/651	448/14783	8.56738e-05	0.00712801	0.00633248	ZC3H12A/S100A14/SELP/LAMC2/NRP2/FN1/CCL20/WNT5A/FAM107A/MYLK/CXCL10/CXCL13/SEMA5A/PDGFRB/SOD2/HDAC9/SEMA3C/SERPINE1/TMSB4X/ANGPT1/HAS2/CD274/ADRA2A/AMOTL1/IGF1/FGF9/POSTN/DAPK2/CEMIP/NTRK3/ITGAX/COL1A1/SERPINB3/MMP9/PREX1/BMP7/ICAM1/HMOX1	38
GO:0061844	antimicrobial humoral immune response mediated by antimicrobial peptide	9/651	43/14783	8.65361e-05	0.00712801	0.00633248	S100A9/S100A12/LTF/SPINK5/DEFB1/KRT6A/RNASE7/KLK5/KLK7	9
GO:0051272	positive regulation of cellular component movement	40/651	483/14783	9.45151e-05	0.0076437	0.00679062	ZC3H12A/S100A14/SELP/LAMC2/NRP2/FN1/CCL20/WNT5A/FAM107A/MYLK/CXCL10/CXCL13/SEMA5A/PDGFRB/SOD2/HDAC9/SEMA3C/SERPINE1/TMSB4X/DEFB1/ANGPT1/HAS2/CD274/SPOCK2/ADRA2A/AMOTL1/IGF1/FGF9/POSTN/DAPK2/CEMIP/NTRK3/ITGAX/COL1A1/SERPINB3/MMP9/PREX1/BMP7/ICAM1/HMOX1	40
GO:1990266	neutrophil migration	11/651	64/14783	9.80953e-05	0.00779157	0.00692199	S100A9/S100A12/S100A8/SLAMF8/ITGA9/SLIT2/SAA1/DAPK2/PREX1/VAV1/ITGB2	11
GO:0010469	regulation of receptor activity	40/651	485/14783	0.000103313	0.00806204	0.00716227	ARTN/EFEMP1/IL36G/IL36A/IL36RN/IL1RN/CCL20/CMTM7/CCK/WNT5A/PPARGC1A/CXCL5/CXCL9/CXCL10/CXCL13/BMP3/ADH7/CCL28/LTB/CCN2/INHBA/SERPINE1/STC1/DKK4/PENK/LYNX1/IL33/ADRA2A/DKK3/NPFF/IGF1/FGF9/GREM1/CX3CL1/CMTM3/IL17C/CSF3/BMP7/GDF15/TFF1	40
GO:0001578	microtubule bundle formation	12/651	76/14783	0.000112278	0.00861057	0.00764958	TEKT2/CFAP44/TPPP/TTC26/SPAG1/LRRC6/CFAP43/CFAP46/JHY/TOGARAM1/TPPP3/DNAI2	12
GO:0030593	neutrophil chemotaxis	10/651	55/14783	0.000124293	0.00937041	0.00832462	S100A9/S100A12/S100A8/ITGA9/SLIT2/SAA1/DAPK2/PREX1/VAV1/ITGB2	10
GO:0032102	negative regulation of response to external stimulus	27/651	284/14783	0.000145258	0.0106047	0.00942115	ZC3H12A/SLAMF8/DUSP10/SERPINE2/CCK/LTF/WNT5A/PROS1/APOD/SLIT2/CXCL13/SEMA5A/SPINK5/HAVCR2/ADTRP/NT5E/SERPINE1/SAA1/NPFF/TSPAN8/IGF1/GREM1/CX3CL1/SERPINF1/SOCS3/APOE/KLK8	27
GO:0043030	regulation of macrophage activation	10/651	56/14783	0.000145433	0.0106047	0.00942115	ZC3H12A/IL1RL1/WNT5A/SNCA/HAVCR2/SLC7A2/IL33/CX3CL1/BPI/ITGB2	10
GO:0002523	leukocyte migration involved in inflammatory response	5/651	13/14783	0.000156253	0.0112099	0.00995882	S100A9/S100A8/SLAMF8/CX3CL1/ITGB2	5
GO:0051346	negative regulation of hydrolase activity	33/651	382/14783	0.000176396	0.0122733	0.0109035	SFN/IFI6/COL6A3/LTF/PROS1/CSTA/LXN/LAMP3/FETUB/SLIT2/SNCA/IQGAP2/SPOCK1/SPINK5/SPINK7/HDAC9/SERPINE1/SPOCK2/IFIT1/ARRB1/SORL1/FZD10/ARRB2/SERPINB13/SERPINB3/CST4/WFDC6/EPPIN/MMP9/PHACTR3/C3/APOC1/TIMP3	33
GO:0072593	reactive oxygen species metabolic process	24/651	242/14783	0.000177209	0.0122733	0.0109035	IFI6/ZC3H12A/WDR35/CYP1B1/SNCA/PDGFRB/GPX3/SESN1/CCN2/SOD2/PON3/CYBB/MAOB/SLC7A2/CLU/DDIT4/MMP3/CYP1A1/NQO1/PREX1/BMP7/VAV1/ICAM1/ITGB2	24
GO:0030595	leukocyte chemotaxis	19/651	170/14783	0.000179353	0.0122733	0.0109035	S100A9/S100A12/S100A8/S100A14/SLAMF8/ITGA9/WNT5A/SLIT2/CXCL10/CXCL13/SERPINE1/CH25H/SAA1/GREM1/DAPK2/CX3CL1/PREX1/VAV1/ITGB2	19
GO:0007159	leukocyte cell-cell adhesion	28/651	304/14783	0.00018833	0.0126923	0.0112758	ZC3H12A/S100A9/S100A8/SELP/SELL/DUSP10/DPP4/CCL28/HAVCR2/ADTRP/HLA-DMB/NT5E/VNN1/IDO1/HAS2/CD274/MAP3K8/SCGB1A1/CCDC88B/CD4/IGF1/FOXJ1/BMP7/VAV1/ICAM1/LILRB4/LGALS1/ITGB2	28
GO:0050918	positive chemotaxis	10/651	58/14783	0.000196889	0.0130711	0.0116123	ARTN/WNT5A/CXCL10/SEMA5A/ANGPT1/SAA4/SAA2/SAA1/NTRK3/CX3CL1	10
GO:0045785	positive regulation of cell adhesion	32/651	370/14783	0.000215681	0.0139537	0.0123964	DUSP10/NID1/DPP4/FN1/WNT5A/CXCL13/CCL28/EDIL3/HAVCR2/ADAM19/HLA-DMB/VNN1/AGR2/ANGPT1/HAS2/CD274/MAP3K8/ANK3/SPOCK2/SAA1/CCDC88B/CD4/IGF1/CX3CL1/TGM2/PREX1/BMP7/VAV1/ICAM1/LILRB4/LGALS1/ITGB2	32
GO:0001525	angiogenesis	37/651	452/14783	0.000216459	0.0139537	0.0123964	ZC3H12A/CYP1B1/NRP2/FN1/RAMP1/WNT5A/ADAMTS9/APOD/SLIT2/CXCL10/CXCL13/SEMA5A/C6/TGFBI/SPINK5/PDGFRB/ADTRP/CCN2/HDAC9/SERPINE1/CYBB/SULF1/ANGPT1/FGF9/TNFAIP2/GREM1/TNFRSF12A/ITGAX/MMP2/CX3CL1/SERPINF1/PLXDC1/PPP1R16B/LRG1/C3/HMOX1/ITGB2	37
GO:0034754	cellular hormone metabolic process	14/651	107/14783	0.000246975	0.0156935	0.013942	CYP1B1/DHRS9/UGT1A1/TIPARP/PPARGC1A/SULT1E1/ESR1/AKR1B10/RDH10/AKR1C2/DKK3/CYP1A1/ALDH1A3/HSD17B2	14
GO:0050832	defense response to fungus	7/651	30/14783	0.000260771	0.0163367	0.0145135	S100A9/S100A12/S100A8/IL36RN/LTF/RNASE7/COTL1	7
GO:0051928	positive regulation of calcium ion transport	14/651	108/14783	0.000272522	0.0167231	0.0148567	STAC/MYLK/CXCL9/CXCL10/SNCA/PDGFRB/STC1/CD4/CEMIP/CD19/CX3CL1/TRPV3/ARRB2/STAC2	14
GO:0002576	platelet degranulation	15/651	121/14783	0.000274457	0.0167231	0.0148567	FCER1G/F5/SELP/PLEK/FN1/TUBA4A/PROS1/F13A1/SERPINE1/TMSB4X/CLU/IGF1/SERPINA1/SERPINA3/TIMP3	15
GO:0001818	negative regulation of cytokine production	24/651	250/14783	0.000289084	0.0173188	0.0153859	ZC3H12A/TRIB2/IL1RL1/IL36RN/FN1/LTF/APOD/BANK1/HAVCR2/HDAC9/INHBA/TMSB4X/IDO1/ANGPT1/CD274/IL33/SCGB1A1/ARRB1/IGF1/CX3CL1/ARRB2/FOXJ1/BPI/HMOX1	24
GO:0003341	cilium movement	9/651	50/14783	0.000292021	0.0173188	0.0153859	MAATS1/LRRC6/RFX3/KIF27/CFAP43/CFAP46/SPA17/CFAP54/DNAI2	9
GO:0031349	positive regulation of defense response	37/651	460/14783	0.000305122	0.0178576	0.0158646	GBP5/S100A9/S100A12/S100A8/S100A14/FCER1G/RSAD2/IL1RL1/RFTN1/CCK/LTF/WNT5A/SNCA/TNIP3/CD14/HAVCR2/PSMB9/ESR1/SERPINE1/IDO1/PENK/IL33/MUC5AC/MUC5B/BIRC3/CX3CL1/ARRB2/CLEC10A/CD300LF/HCK/BPIFB1/TGM2/C3/VAV1/KLK5/KLK7/ITGB2	37
GO:0034308	primary alcohol metabolic process	11/651	73/14783	0.000327909	0.0189421	0.016828	CYP1B1/DHRS9/SULT1E1/ADH6/ADH7/AKR1B10/RDH10/AKR1C2/DKK3/IGF1/ALDH1A3	11
GO:0022407	regulation of cell-cell adhesion	31/651	365/14783	0.000369087	0.0210474	0.0186984	ZC3H12A/DUSP10/IL1RN/DPP4/SERPINE2/WNT5A/CXCL13/CCL28/HAVCR2/ADAM19/ADTRP/HLA-DMB/VNN1/IDO1/HAS2/CD274/MAP3K8/ANK3/SCGB1A1/CCDC88B/CD4/IGF1/CX3CL1/FOXJ1/BMP7/VAV1/ICAM1/FXYD5/LILRB4/LGALS1/ITGB2	31
GO:0090025	regulation of monocyte chemotaxis	6/651	23/14783	0.000378165	0.0212921	0.0189158	S100A14/SLAMF8/SLIT2/CXCL10/SERPINE1/GREM1	6
GO:0001895	retina homeostasis	10/651	63/14783	0.000395715	0.0217301	0.0193049	NPHP4/LTF/PROM1/MAK/LCA5/CDHR1/USH1C/MDM1/LYZ/CST4	10
GO:0002532	production of molecular mediator involved in inflammatory response	10/651	63/14783	0.000395715	0.0217301	0.0193049	ZC3H12A/GBP5/SLAMF8/FCER1G/DUSP10/APOD/SERPINE1/SLC7A2/IDO1/ALOX5	10
GO:0030850	prostate gland development	8/651	42/14783	0.000423419	0.0227729	0.0202313	WNT5A/ESR1/NKX3-1/PLAG1/SULF1/SERPINF1/ALOX15B/BMP7	8
GO:0002694	regulation of leukocyte activation	37/651	468/14783	0.000424944	0.0227729	0.0202313	ZC3H12A/SLAMF8/FCER1G/DUSP10/IL1RL1/DPP4/WNT5A/CD38/SNCA/BANK1/SPINK5/HAVCR2/LST1/HLA-DMB/VNN1/INHBA/SLC7A2/IDO1/TOX/CD274/IL33/MAP3K8/TSPAN32/SCGB1A1/CCDC88B/CD4/IGF1/CD19/CX3CL1/CD300LF/FOXJ1/BPI/VAV1/LILRB4/HMOX1/LGALS1/ITGB2	37
GO:0071621	granulocyte chemotaxis	11/651	76/14783	0.000468378	0.0248017	0.0220337	S100A9/S100A12/S100A8/S100A14/ITGA9/SLIT2/SAA1/DAPK2/PREX1/VAV1/ITGB2	11
GO:0042119	neutrophil activation	38/651	488/14783	0.000478711	0.0250507	0.0222549	S100A9/S100A12/S100A8/FCER1G/SELL/PKP1/LTF/DNASE1L3/S100P/IQGAP2/CD14/ENPP4/CRISP3/VNN1/ABCA13/MGAM/CYBB/PRSS3/LCN2/ALOX5/METTL7A/BIN2/LYZ/CEP290/SERPINA1/SERPINA3/ITGAX/COTL1/TMC6/SERPINB3/BPI/MMP9/PREX1/LRG1/C3/ADGRE5/FTL/ITGB2	38
GO:0002686	negative regulation of leukocyte migration	8/651	43/14783	0.000500421	0.0258823	0.0229937	SLAMF8/APOD/SLIT2/CCL28/ADTRP/IL33/GREM1/HMOX1	8
GO:0097530	granulocyte migration	12/651	89/14783	0.000510401	0.026095	0.0231826	S100A9/S100A12/S100A8/S100A14/SLAMF8/ITGA9/SLIT2/SAA1/DAPK2/PREX1/VAV1/ITGB2	12
GO:0050709	negative regulation of protein secretion	14/651	115/14783	0.000523341	0.0264525	0.0235003	ZC3H12A/RSAD2/IL36RN/FN1/BANK1/ADTRP/HDAC9/TMSB4X/ANGPT1/IL33/ADRA2A/NPFF/CX3CL1/APOE	14
GO:0002683	negative regulation of immune system process	33/651	406/14783	0.000530106	0.0264934	0.0235366	ZC3H12A/SLAMF8/FCER1G/DUSP10/IL1RL1/COL3A1/LTF/APOD/SLIT2/BANK1/CCL28/CD14/SPINK5/HAVCR2/ADTRP/LST1/INHBA/IDO1/ANGPT1/CD274/IL33/TSPAN32/SCGB1A1/GREM1/CX3CL1/ARRB2/CD300LF/FOXJ1/BPIFB1/SAMHD1/BPI/LILRB4/HMOX1	33
GO:0009636	response to toxic substance	36/651	458/14783	0.000563409	0.0278449	0.0247373	ZC3H12A/GSTM3/S100A9/S100A8/WDR35/CYP1B1/UGT1A1/PPARGC1A/ADH6/ADH7/SLC7A11/SLC23A1/CD14/PDGFRB/GPX3/SESN1/SOD2/HDAC9/PON3/GPR37/AKR1B10/CYBB/MAOB/PENK/LCN2/GPX2/CYP1A1/NTRK3/NQO1/CSF3/COL1A1/PYCR1/BMP7/ICAM1/APOE/HMOX1	36
GO:1903531	negative regulation of secretion by cell	18/651	172/14783	0.000586592	0.0282294	0.0250789	ZC3H12A/RSAD2/IL36RN/FN1/SNCA/BANK1/ADTRP/HDAC9/INHBA/TMSB4X/MAOB/ANGPT1/IL33/ADRA2A/NPFF/CX3CL1/APOE/HMOX1	18
GO:0035987	endodermal cell differentiation	8/651	44/14783	0.000588384	0.0282294	0.0250789	COL5A2/FN1/INHBA/COL5A1/MMP2/MMP9/ITGB2/COL6A1	8
GO:0045494	photoreceptor cell maintenance	7/651	34/14783	0.000591266	0.0282294	0.0250789	NPHP4/PROM1/MAK/LCA5/CDHR1/USH1C/MDM1	7
GO:0036230	granulocyte activation	38/651	494/14783	0.000604424	0.0282294	0.0250789	S100A9/S100A12/S100A8/FCER1G/SELL/PKP1/LTF/DNASE1L3/S100P/IQGAP2/CD14/ENPP4/CRISP3/VNN1/ABCA13/MGAM/CYBB/PRSS3/LCN2/ALOX5/METTL7A/BIN2/LYZ/CEP290/SERPINA1/SERPINA3/ITGAX/COTL1/TMC6/SERPINB3/BPI/MMP9/PREX1/LRG1/C3/ADGRE5/FTL/ITGB2	38
GO:0031960	response to corticosteroid	16/651	144/14783	0.000605502	0.0282294	0.0250789	IL1RN/UGT1A1/FAM107A/SLIT2/CCN2/CYBB/MAOB/STC1/DDIT4/SCGB1A1/ACSBG1/NTRK3/SERPINF1/ALDH3A1/COL1A1/ICAM1	16
GO:0001836	release of cytochrome c from mitochondria	9/651	55/14783	0.000609268	0.0282294	0.0250789	SFN/IFI6/WDR35/CCK/SOD2/CLU/IGF1/ARRB2/MMP9	9
GO:0016102	diterpenoid biosynthetic process	4/651	10/14783	0.000632572	0.028711	0.0255067	DHRS9/RDH10/CYP1A1/ALDH1A3	4
GO:0042178	xenobiotic catabolic process	4/651	10/14783	0.000632572	0.028711	0.0255067	GSTM3/UGT1A1/PON3/CYP1A1	4
GO:0050729	positive regulation of inflammatory response	15/651	131/14783	0.000647278	0.0290817	0.0258361	GBP5/S100A9/S100A12/S100A8/FCER1G/IL1RL1/WNT5A/SNCA/SERPINE1/IDO1/IL33/CX3CL1/TGM2/C3/ITGB2	15
GO:0002283	neutrophil activation involved in immune response	37/651	479/14783	0.000657551	0.0292479	0.0259837	S100A9/S100A12/S100A8/FCER1G/SELL/PKP1/LTF/DNASE1L3/S100P/IQGAP2/CD14/ENPP4/CRISP3/VNN1/ABCA13/MGAM/CYBB/PRSS3/LCN2/ALOX5/METTL7A/BIN2/LYZ/CEP290/SERPINA1/SERPINA3/ITGAX/COTL1/TMC6/SERPINB3/BPI/MMP9/LRG1/C3/ADGRE5/FTL/ITGB2	37
GO:1901342	regulation of vasculature development	26/651	297/14783	0.000684697	0.0301538	0.0267884	ZC3H12A/CYP1B1/WNT5A/ADAMTS9/CXCL10/CXCL13/SEMA5A/C6/SPINK5/SOD2/HDAC9/SERPINE1/CYBB/SULF1/FGF9/GREM1/TNFRSF12A/ITGAX/CX3CL1/SERPINF1/PPP1R16B/BMP7/LRG1/C3/HMOX1/ITGB2	26
GO:0051153	regulation of striated muscle cell differentiation	12/651	92/14783	0.000692016	0.0301773	0.0268094	CXCL9/CXCL10/HDAC9/EHD1/BHLHE41/IGF1/NEK5/GREM1/ARRB2/GDF15/CEACAM5/MAMSTR	12
GO:0072676	lymphocyte migration	11/651	80/14783	0.00073098	0.031567	0.0280439	ARTN/CCL20/WNT5A/APOD/CXCL10/CXCL13/ADTRP/CH25H/SAA1/SPNS2/ICAM1	11
GO:0002792	negative regulation of peptide secretion	14/651	119/14783	0.000739908	0.0316453	0.0281135	ZC3H12A/RSAD2/IL36RN/FN1/BANK1/ADTRP/HDAC9/TMSB4X/ANGPT1/IL33/ADRA2A/NPFF/CX3CL1/APOE	14
GO:0002224	toll-like receptor signaling pathway	15/651	133/14783	0.000759146	0.0321589	0.0285698	S100A9/S100A8/S100A14/RSAD2/RFTN1/LTF/TNIP3/CD14/HAVCR2/ESR1/BIRC3/ARRB2/CD300LF/BPIFB1/ITGB2	15
GO:0045992	negative regulation of embryonic development	6/651	26/14783	0.000770552	0.0323341	0.0287255	COL5A2/WNT5A/LFNG/SULF1/COL5A1/BMP7	6
GO:0022409	positive regulation of cell-cell adhesion	22/651	237/14783	0.000802307	0.033352	0.0296297	DUSP10/DPP4/WNT5A/CXCL13/HAVCR2/ADAM19/HLA-DMB/VNN1/HAS2/CD274/MAP3K8/ANK3/CCDC88B/CD4/IGF1/CX3CL1/BMP7/VAV1/ICAM1/LILRB4/LGALS1/ITGB2	22
GO:0010594	regulation of endothelial cell migration	16/651	148/14783	0.000817658	0.0336754	0.029917	ZC3H12A/NRP2/WNT5A/ADAMTS9/SLIT2/CXCL13/SEMA5A/HDAC9/TMSB4X/STC1/ANGPT1/AMOTL1/DNAJA4/SERPINF1/APOE/HMOX1	16
GO:0050663	cytokine secretion	20/651	207/14783	0.000831615	0.033936	0.0301486	ZC3H12A/GBP5/S100A12/IL1RL1/IL36RN/FN1/WNT5A/BANK1/CD14/HAVCR2/LCP2/HDAC9/TMSB4X/ANGPT1/CD274/IL33/SAA1/POSTN/CX3CL1/ALOX15B	20
GO:0007229	integrin-mediated signaling pathway	12/651	94/14783	0.000840919	0.0340037	0.0302087	FCER1G/PLEK/COL3A1/ITGA9/CCN2/PLP1/TSPAN32/SEMA7A/ITGAX/HCK/VAV1/ITGB2	12
GO:0042573	retinoic acid metabolic process	5/651	18/14783	0.000865809	0.0346948	0.0308226	DHRS9/UGT1A1/RDH10/CYP1A1/ALDH1A3	5
GO:0031589	cell-substrate adhesion	26/651	303/14783	0.000919971	0.036536	0.0324584	NID1/COL3A1/FN1/SNED1/FAM107A/ADAMTS9/APOD/CCL28/EDIL3/SPOCK1/FAT2/CCN2/AGR2/SERPINE1/ANGPT1/HAS2/SPOCK2/POSTN/GREM1/TNFRSF12A/CX3CL1/COL1A1/PREX1/LGALS1/PARVG/ITGB2	26
GO:0001706	endoderm formation	8/651	47/14783	0.00092953	0.0365889	0.0325054	COL5A2/FN1/INHBA/COL5A1/MMP2/MMP9/ITGB2/COL6A1	8
GO:0035641	locomotory exploration behavior	4/651	11/14783	0.000959539	0.0371133	0.0329712	DPP4/GAD1/PENK/APOE	4
GO:1902430	negative regulation of amyloid-beta formation	4/651	11/14783	0.000959539	0.0371133	0.0329712	CLU/SORL1/IGF1/APOE	4
GO:0002446	neutrophil mediated immunity	37/651	490/14783	0.00099642	0.0381659	0.0339063	S100A9/S100A12/S100A8/FCER1G/SELL/PKP1/LTF/DNASE1L3/S100P/IQGAP2/CD14/ENPP4/CRISP3/VNN1/ABCA13/MGAM/CYBB/PRSS3/LCN2/ALOX5/METTL7A/BIN2/LYZ/CEP290/SERPINA1/SERPINA3/ITGAX/COTL1/TMC6/SERPINB3/BPI/MMP9/LRG1/C3/ADGRE5/FTL/ITGB2	37
GO:0002548	monocyte chemotaxis	7/651	37/14783	0.0010091	0.0381659	0.0339063	S100A12/S100A14/SLAMF8/SLIT2/CXCL10/SERPINE1/GREM1	7
GO:0097529	myeloid leukocyte migration	16/651	151/14783	0.00101561	0.0381659	0.0339063	S100A9/S100A12/S100A8/S100A14/SLAMF8/ITGA9/SLIT2/CXCL10/SERPINE1/SAA1/GREM1/DAPK2/CX3CL1/PREX1/VAV1/ITGB2	16
GO:0007178	transmembrane receptor protein serine/threonine kinase signaling pathway	25/651	289/14783	0.00102107	0.0381659	0.0339063	FMOD/LTBP1/COL3A1/WNT5A/FSTL1/FST/DACT2/INHBA/COL1A2/DLX5/RBPMS/SULF1/VIM/DKK3/LRP4/FGF9/GREM1/PCSK6/ARRB2/LDLRAD4/BMP7/PMEPA1/LRG1/GDF15/COMP	25
GO:0010830	regulation of myotube differentiation	8/651	48/14783	0.00107315	0.0394493	0.0350465	CXCL9/CXCL10/HDAC9/EHD1/BHLHE41/GDF15/CEACAM5/MAMSTR	8
GO:0042073	intraciliary transport	8/651	48/14783	0.00107315	0.0394493	0.0350465	WDR35/IFT57/KIF3A/TTC26/WDR60/RPGR/IFT81/IFT88	8
GO:0043312	neutrophil degranulation	36/651	476/14783	0.00112841	0.0409718	0.0363991	S100A9/S100A12/S100A8/FCER1G/SELL/PKP1/LTF/S100P/IQGAP2/CD14/ENPP4/CRISP3/VNN1/ABCA13/MGAM/CYBB/PRSS3/LCN2/ALOX5/METTL7A/BIN2/LYZ/CEP290/SERPINA1/SERPINA3/ITGAX/COTL1/TMC6/SERPINB3/BPI/MMP9/LRG1/C3/ADGRE5/FTL/ITGB2	36
GO:1900046	regulation of hemostasis	10/651	72/14783	0.00116421	0.0409718	0.0363991	SELP/PLEK/SERPINE2/PROS1/ADTRP/ENPP4/SERPINE1/TSPAN8/COMP/APOE	10
GO:0014910	regulation of smooth muscle cell migration	9/651	60/14783	0.00116512	0.0409718	0.0363991	SLIT2/PPARGC1A/PDGFRB/SERPINE1/HAS2/SORL1/IGF1/FGF9/POSTN	9
GO:0019748	secondary metabolic process	9/651	60/14783	0.00116512	0.0409718	0.0363991	CYP1B1/WNT5A/SLC7A11/PON3/AKR1B10/AKR1C2/OCA2/CYP1A1/CYP2A13	9
GO:0021988	olfactory lobe development	6/651	28/14783	0.00116983	0.0409718	0.0363991	ERBB4/WNT5A/SLIT2/DLX5/FEZF1/SEMA7A	6
GO:0042634	regulation of hair cycle	6/651	28/14783	0.00116983	0.0409718	0.0363991	WNT5A/FST/SPINK5/DKK4/TRPV3/KRT17	6
GO:0002697	regulation of immune effector process	29/651	358/14783	0.00119008	0.0413554	0.03674	ZC3H12A/SLAMF8/FCER1G/DUSP10/RSAD2/WNT5A/DNASE1L3/PROS1/C6/SPINK5/HAVCR2/CFB/HLA-DMB/CLU/ANGPT1/IL33/IFIT1/TSPAN32/BIRC3/SEMA7A/CD19/ARRB2/FOXJ1/C3/VAV1/KLK5/KLK7/HMOX1/ITGB2	29
GO:0042116	macrophage activation	11/651	85/14783	0.00122072	0.0420912	0.0373936	ZC3H12A/IL1RL1/WNT5A/SNCA/HAVCR2/SLC7A2/CLU/IL33/CX3CL1/BPI/ITGB2	11
GO:0022617	extracellular matrix disassembly	10/651	73/14783	0.00129696	0.044376	0.0394234	DPP4/MMP7/MMP1/MMP3/MMP13/LCP1/MMP2/MMP9/KLK7/MMP11	10
GO:0042303	molting cycle	12/651	99/14783	0.00133354	0.0448661	0.0398588	EDAR/WNT5A/FST/SPINK5/INHBA/DKK4/FOXE1/LRP4/TRPV3/KRT16/KRT17/TGM3	12
GO:0042633	hair cycle	12/651	99/14783	0.00133354	0.0448661	0.0398588	EDAR/WNT5A/FST/SPINK5/INHBA/DKK4/FOXE1/LRP4/TRPV3/KRT16/KRT17/TGM3	12
GO:0045766	positive regulation of angiogenesis	16/651	155/14783	0.00134155	0.0448661	0.0398588	ZC3H12A/CYP1B1/WNT5A/SEMA5A/C6/HDAC9/SERPINE1/CYBB/GREM1/ITGAX/CX3CL1/PPP1R16B/LRG1/C3/HMOX1/ITGB2	16
GO:0070486	leukocyte aggregation	4/651	12/14783	0.00138943	0.0460258	0.0408891	S100A9/S100A8/HAS2/BMP7	4
GO:0006953	acute-phase response	7/651	39/14783	0.00139692	0.0460258	0.0408891	FN1/UGT1A1/SAA4/SAA2/SAA1/SERPINA1/SERPINA3	7
GO:0035640	exploration behavior	5/651	20/14783	0.00145624	0.0472799	0.0420032	DPP4/GAD1/CHL1/PENK/APOE	5
GO:0051797	regulation of hair follicle development	5/651	20/14783	0.00145624	0.0472799	0.0420032	WNT5A/FST/SPINK5/DKK4/KRT17	5
GO:1901615	organic hydroxy compound metabolic process	35/651	466/14783	0.0014805	0.0477192	0.0423935	CYP1B1/PLEK/ABCB11/DHRS9/OSBPL6/WNT5A/GK5/SULT1E1/SNCA/ADH6/ADH7/SLC7A11/SNCAIP/GPR37/AKR1B10/MAOB/RDH10/FOXE1/AKR1C2/CUBN/CH25H/DKK3/SORL1/IGF1/PLD4/OCA2/PLCB2/CYP1A1/ALDH1A3/APOBR/IMPA2/APOE/APOC1/SULT2B1/ITGB2	35
GO:0007018	microtubule-based movement	20/651	218/14783	0.00156942	0.0498629	0.0442979	WDR35/DNAH12/IFT57/MAATS1/UCHL1/KIF3A/TTC26/WDR60/RPGR/LRRC6/RFX3/KIF27/CFAP43/CFAP46/SPA17/CFAP54/IFT81/IFT88/MAP1A/DNAI2	20
GO:0098742	cell-cell adhesion via plasma-membrane adhesion molecules	20/651	218/14783	0.00156942	0.0498629	0.0442979	SELP/SELL/IL1RN/CDHR4/SPARCL1/PCDHA4/PCDHB2/FAT2/PCDH19/CLDN23/CDHR1/AMIGO2/CLDN10/CX3CL1/ICAM1/FXYD5/LGALS7/CEACAM5/CLDN17/ITGB2	20

### Sheet: Supp.Tab.8
eQTL statistics for the 78 risk genes that have an eQTL reaching genome wide significance. For each gene, we also present the P-value and effect size of the interaction effect between the smoking status and the lead eQTL variant genotype (see method). All genes that have a significant interaction effect are highlighted in yellow and their expression is presented in Supp. Fig. S15.
					Linear eQTL			Genotype x SmokingStatus Interaction
Gene (ENS ID)	Gene Name	chromosome	SNP position	Snp ID	Effect Size	P-value	FDR	Effect Size	P-value
ENSG00000004809	SLC22A16	6	110792264		-1.19668	1.25707e-45	2.915e-40	0.425404	0.00352023
ENSG00000050730	TNIP3	4	122296959		-0.415422	8.02894e-06	0.03487	0.249637	0.113585
ENSG00000054219	LY75	2	160708932		0.362455	1.02679e-06	0.006392	0.11237	0.16247
ENSG00000056291	NPFFR2	4	72964483		0.565601	2.99133e-18	4.009e-14	-0.0646464	0.184912
ENSG00000057149	SERPINB3	18	61363820		0.552646	1.35305e-11	1.385e-07	0.0570859	0.53194
ENSG00000076864	RAP1GAP	1	21944397		-0.895497	7.4266e-09	8.176e-05	-0.241068	0.243395
ENSG00000079257	LXN	3	157898249		0.487175	3.06883e-05	0.08952	0.0177725	0.877887
ENSG00000089327	FXYD5	19	35660670		0.410615	2.90313e-05	0.0968	0.672177	0.000136708
ENSG00000099994	SUSD2	22	24414829		-0.471167	1.48668e-06	0.003478	-0.00173853	0.985208
ENSG00000101448	EPPIN	20	44145600		-0.372938	8.67672e-07	0.004208	0.165845	0.277118
ENSG00000106003	LFNG	7	2574324		0.56732	4.0724e-08	0.000404	-0.190876	0.285006
ENSG00000106366	SERPINE1	7	100764154		0.440091	5.94173e-10	6.112e-06	-0.174598	0.147291
ENSG00000106852	LHX6	9	124955922		-0.713501	3.21352e-23	1.534e-18	-0.110756	0.098927
ENSG00000114251	WNT5A	3	55556801		-0.462987	1.79941e-08	0.0001958	0.191103	0.0837157
ENSG00000114638	UPK1B	3	118885025		-0.552606	5.66672e-10	6.692e-06	-0.222313	0.146718
ENSG00000116661	FBXO2	1	11714793		-0.481879	2.35966e-07	0.001183	-0.0435714	0.708324
ENSG00000118849	RARRES1	3	158464069		-0.409243	4.84184e-06	0.01868	-0.00656994	0.972463
ENSG00000122966	CIT	12	120154254		0.432241	2.17751e-10	2.141e-06	-0.0415931	0.597026
ENSG00000124126	PREX1	20	47286837		0.440947	1.71442e-06	0.009598	0.160289	0.205475
ENSG00000125998	FAM83C	20	33847253		-0.422489	9.01464e-09	3.721e-05	0.0765637	0.521068
ENSG00000126870	WDR60	7	158721504		0.384573	4.58176e-05	0.08955	-0.0673515	0.602878
ENSG00000128683	GAD1	2	171673475		-0.697162	2.19566e-16	5.063e-12	-0.00145861	0.988803
ENSG00000130203	APOE	19	45452694		0.406644	4.18619e-07	0.002227	-0.236794	0.138515
ENSG00000130208	APOC1	19	45452694		0.36002	1.06885e-05	0.0366	-0.178808	0.156547
ENSG00000133710	SPINK5	5	147468398		-0.459942	1.84805e-10	1.331e-06	-0.0572321	0.709597
ENSG00000134202	GSTM3	1	110285358		0.594595	8.97134e-12	1.086e-07	0.0911217	0.272599
ENSG00000136048	DRAM1	12	102247283		0.348064	2.58141e-06	0.01141	0.149524	0.0431222
ENSG00000137573	SULF1	8	70404947		0.317148	1.52775e-05	0.06906	-0.217884	0.023043
ENSG00000137745	MMP13	11	102832364		0.385626	4.83741e-07	0.004178	-0.0645697	0.659269
ENSG00000137841	PLCB2	15	40584804		0.482123	3.13428e-09	2.187e-05	-0.127841	0.2415
ENSG00000138135	CH25H	10	90965708		0.521494	1.51706e-05	0.05518	0.265651	0.0927574
ENSG00000140538	NTRK3	15	88519216		-0.331738	4.13021e-06	0.01959	-0.0947722	0.205691
ENSG00000143631	FLG	1	152306196		0.476605	3.94904e-05	0.06356	0.0353807	0.846899
ENSG00000144712	CAND2	3	12811628		-0.429403	2.51914e-08	0.0002389	0.00334455	0.966283
ENSG00000145703	IQGAP2	5	75874144		0.312844	1.76967e-05	0.08854	0.0593568	0.520577
ENSG00000146700	SRCRB4D	7	76039671		-0.305782	2.22258e-05	0.05775	0.00356307	0.941963
ENSG00000151882	CCL28	5	43597100		-0.367655	4.01817e-07	0.001313	-0.0496508	0.619628
ENSG00000152580	IGSF10	3	151341909		-0.329769	1.14995e-05	0.04947	-0.0860576	0.622108
ENSG00000154277	UCHL1	4	41277380		0.68031	1.47293e-08	0.0001507	0.097419	0.644846
ENSG00000157856	DRC1	2	26678169		0.795091	7.74209e-07	0.002689	0.595287	0.199416
ENSG00000159231	CBR3	21	37547414		0.660015	4.39874e-21	1.491e-16	-0.145645	0.159095
ENSG00000159387	IRX6	16	55325789		-0.362484	1.60264e-06	0.006531	-0.071113	0.445912
ENSG00000161381	PLXDC1	17	37288788		0.712562	1.24807e-07	0.0007062	0.110193	0.526472
ENSG00000163331	DAPL1	2	159688785		0.337537	1.13433e-05	0.05374	-0.144235	0.13713
ENSG00000163430	FSTL1	3	120166480		0.596511	1.14175e-11	1.152e-07	-0.0691361	0.376068
ENSG00000164825	DEFB1	8	6723156		-0.347354	6.87098e-06	0.03579	-0.00119726	0.992963
ENSG00000167034	NKX3-1	8	23456634		0.566373	1.16882e-08	0.0001467	0.0303662	0.798675
ENSG00000167165	UGT1A6	2	234604068		-0.463818	3.30842e-10	4.086e-06	0.0915311	0.244132
ENSG00000167656	LY6D	8	143903155		-0.951587	3.51978e-09	2.994e-05	0.108723	0.768596
ENSG00000168679	SLC16A4	1	110862750		-0.749817	6.78883e-25	4.521e-20	0.0317405	0.692739
ENSG00000168959	GRM5	11	89056614		-0.333039	8.42704e-06	0.04324	-0.0178201	0.882566
ENSG00000169474	SPRR1A	1	153015760		0.448477	2.07203e-09	9.371e-06	-0.713661	0.00750362
ENSG00000170231	FABP6	5	159591003		-0.425824	1.43332e-05	0.04885	-0.207833	0.403662
ENSG00000170500	LONRF2	2	100953901		0.336867	3.61547e-06	0.01446	0.0391887	0.684119
ENSG00000173210	ABLIM3	5	148520184		-0.601443	7.69317e-17	2.052e-12	-0.155763	0.272115
ENSG00000175497	DPP10	2	116135925		0.525008	1.52304e-17	5.448e-13	-0.0341974	0.596156
ENSG00000178919	FOXE1	9	100581427		0.396581	1.49375e-07	0.000916	0.105535	0.308592
ENSG00000178934	LGALS7B	19	39260904		0.716113	7.75697e-25	5.303e-20	0.269669	0.0549676
ENSG00000179583	CIITA	16	10958446		-0.366337	1.06195e-05	0.05638	-0.0254513	0.830532
ENSG00000181381	DDX60L	4	169271983		-0.658387	1.41396e-06	0.006906	0.103972	0.452736
ENSG00000183569	SERHL2	22	42972228		-0.614641	5.02994e-17	1.919e-12	-0.0831526	0.382664
ENSG00000184985	SORCS2	4	7211459		-0.672035	1.5189e-19	1.352e-14	-0.0253607	0.748688
ENSG00000186479	RGS7BP	5	63836025		0.435465	1.12527e-07	0.0006064	-0.12278	0.245313
ENSG00000187664	HAPLN4	19	19374512		0.391521	3.63564e-07	0.002259	-0.137763	0.0117503
ENSG00000187867	PALM3	19	14169134		-0.563656	4.46719e-16	5.706e-12	0.0462675	0.543918
ENSG00000188385	JAKMIP3	10	133890696		0.592039	5.6131e-09	6.36e-05	0.01444	0.868715
ENSG00000189058	APOD	3	195309803		-0.473375	1.58145e-05	0.04188	0.244873	0.345924
ENSG00000196611	MMP1	11	102649235		0.4919	4.40062e-08	0.0004239	-0.158042	0.260728
ENSG00000197635	DPP4	2	162926544		-0.402156	4.72921e-08	8.811e-05	-0.0674504	0.448878
ENSG00000198467	TPM2	9	35689373		0.528464	5.9694e-14	1.036e-09	0.143796	0.124592
ENSG00000198846	TOX	8	59806390		0.496529	2.35401e-11	3.063e-07	-0.16809	0.0278101
ENSG00000203666	EFCAB2	1	245185073		-0.383022	8.76855e-07	0.00402	0.239751	0.0954948
ENSG00000203782	LOR	1	153239238		0.292302	2.09438e-05	0.03385	-0.316539	0.023726
ENSG00000204616	TRIM31	6	30077229		-0.516049	1.43822e-12	8.158e-08	-0.0439744	0.74964
ENSG00000206072	SERPINB11	18	61389495		0.874222	7.78773e-30	5.941e-25	0.119045	0.236673
ENSG00000232629	HLA-DQB2	6	32637527		0.481781	2.16642e-11	1.288e-06	0.0376533	0.693437
ENSG00000237541	HLA-DQA2	6	32597087		0.887587	3.75427e-39	3.347e-33	-0.128265	0.268136
ENSG00000240065	PSMB9	6	32841096		0.358864	2.44896e-06	0.04493	0.0561196	0.571536

### Sheet: Supp.Tab.9
Positions are in hg38 ref! Use rsid if you're using hg19
DATE ADDED TO CATALOG	PUBMEDID	FIRST AUTHOR	DATE	JOURNAL	LINK	STUDY	DISEASE/TRAIT	INITIAL SAMPLE SIZE	REPLICATION SAMPLE SIZE	REGION	CHR_ID	CHR_POS	REPORTED GENE(S)	MAPPED_GENE	UPSTREAM_GENE_ID	DOWNSTREAM_GENE_ID	SNP_GENE_IDS	UPSTREAM_GENE_DISTANCE	DOWNSTREAM_GENE_DISTANCE	STRONGEST SNP-RISK ALLELE	SNPS	MERGED	SNP_ID_CURRENT	CONTEXT	INTERGENIC	RISK ALLELE FREQUENCY	P-VALUE	PVALUE_MLOG	P-VALUE (TEXT)	OR or BETA	95% CI (TEXT)	PLATFORM [SNPS PASSING QC]	CNV	MAPPED_TRAIT	MAPPED_TRAIT_URI	STUDY ACCESSION	GENOTYPING TECHNOLOGY
2008-06-16	18385676	Amos CI	2008-04-03	Nat Genet	www.ncbi.nlm.nih.gov/pubmed/18385676	Genome-wide association scan of tag SNPs identifies a susceptibility locus for lung cancer at 15q25.1.	Lung cancer	1,154 European ancestry cases, 1,137 European ancestry controls	2,724 European ancestry cases, 3,694 European ancestry controls	15q25.1	15	78513681	CHRNA5, CHRNA3, PSMA4, LOC123688	HYKK			ENSG00000188266			rs8034191-G	rs8034191	0	8034191	intron_variant	0	NR	3E-18	17.522878745280337		1.3	[1.15-1.47]	Illumina [317498]	N	lung carcinoma	http://www.ebi.ac.uk/efo/EFO_0001071	GCST000172	Genome-wide genotyping array
2008-06-16	18385676	Amos CI	2008-04-03	Nat Genet	www.ncbi.nlm.nih.gov/pubmed/18385676	Genome-wide association scan of tag SNPs identifies a susceptibility locus for lung cancer at 15q25.1.	Lung cancer	1,154 European ancestry cases, 1,137 European ancestry controls	2,724 European ancestry cases, 3,694 European ancestry controls	1q23.2	1	159711078	CRP	CRPP1 - CRP	ENSG00000223603	ENSG00000132693		5471	1211	rs2808630-G	rs2808630	0	2808630	intergenic_variant	1	NR	7E-6	5.154901959985743		1.22	[1.10-1.35]	Illumina [317498]	N	lung carcinoma	http://www.ebi.ac.uk/efo/EFO_0001071	GCST000172	Genome-wide genotyping array
2008-06-16	18385676	Amos CI	2008-04-03	Nat Genet	www.ncbi.nlm.nih.gov/pubmed/18385676	Genome-wide association scan of tag SNPs identifies a susceptibility locus for lung cancer at 15q25.1.	Lung cancer	1,154 European ancestry cases, 1,137 European ancestry controls	2,724 European ancestry cases, 3,694 European ancestry controls	3q28	3	190632672	IL1RAP	IL1RAP			ENSG00000196083			rs7626795-G	rs7626795	0	7626795	intron_variant	0	NR	8E-6	5.096910013008056		1.16	[1.05-1.28]	Illumina [317498]	N	lung carcinoma	http://www.ebi.ac.uk/efo/EFO_0001071	GCST000172	Genome-wide genotyping array
2008-06-16	18385738	Hung RJ	2008-04-03	Nature	www.ncbi.nlm.nih.gov/pubmed/18385738	A susceptibility locus for lung cancer maps to nicotinic acetylcholine receptor subunit genes on 15q25.	Lung cancer	1,926 European ance other ancestry cases, 2,522 European and other ancestry controls	332 European ancestry cases, 462 European ancestry controls, 2,181 European and other ancestry cases, 4,290 European and other ancestry controls	15q25.1	15	78513681	CHRNA5, CHRNA3, PSMA4, LOC123688, CHRNB4	HYKK			ENSG00000188266			rs8034191-C	rs8034191	0	8034191	intron_variant	0	0.34	5E-20	19.30102999566398		1.3	[1.23-1.37]	Illumina [310023]	N	lung carcinoma	http://www.ebi.ac.uk/efo/EFO_0001071	GCST000170	Genome-wide genotyping array
2008-09-16	18385739	Thorgeirsson TE	2008-04-03	Nature	www.ncbi.nlm.nih.gov/pubmed/18385739	A variant associated with nicotine dependence, lung cancer and peripheral arterial disease.	Nicotine dependence	10,995 European ancestry individuals	4,848 European ancestry individuals	15q25.1	15	78601997	CHRNA5, CHRNA3, CHRNB4	CHRNA3			ENSG00000080644			rs1051730-T	rs1051730	0	1051730	synonymous_variant	0	0.35	6E-20	19.221848749616356		0.1	[0.08-0.12] cigarettes per day increase	Illumina [306207]	N	nicotine dependence	http://www.ebi.ac.uk/efo/EFO_0003768	GCST000171	Genome-wide genotyping array
2008-09-25	18780872	Liu P	2008-09-17	J Natl Cancer Inst	www.ncbi.nlm.nih.gov/pubmed/18780872	Familial aggregation of common sequence variants on 15q24-25.1 in lung cancer.	Lung cancer	194 European ancestry cases, 219 European ancestry controls	3,878 cases, 4,831 controls	15q25.1	15	78513681	CHRNA5, PSMA4, CHRNA3, LOC123688, CHRNB4	HYKK			ENSG00000188266			rs8034191-G	rs8034191	0	8034191	intron_variant	0	NR	1E-8	8.0		1.38	[1.17-1.64]	Affymetrix [up to 722376]	N	lung carcinoma	http://www.ebi.ac.uk/efo/EFO_0001071	GCST000233	Genome-wide genotyping array
2008-11-12	18978787	Wang Y	2008-11-02	Nat Genet	www.ncbi.nlm.nih.gov/pubmed/18978787	Common 5p15.33 and 6p21.33 variants influence lung cancer risk.	Lung cancer	5,095 European ancestry cases, 5,200 European ancestry controls	2,448 European ancestry cases, 2,983 European ancestry controls	15q25.1	15	78615690	NR	CHRNA3			ENSG00000080644			rs8042374-?	rs8042374	0	8042374	intron_variant	0	NR	8E-12	11.096910013008056				Illumina [223891]	N	lung carcinoma	http://www.ebi.ac.uk/efo/EFO_0001071	GCST000257	Genome-wide genotyping array
2008-11-12	18978787	Wang Y	2008-11-02	Nat Genet	www.ncbi.nlm.nih.gov/pubmed/18978787	Common 5p15.33 and 6p21.33 variants influence lung cancer risk.	Lung cancer	5,095 European ancestry cases, 5,200 European ancestry controls	2,448 European ancestry cases, 2,983 European ancestry controls	5p15.33	5	1321972	CLPTM1L	CLPTM1L, CLPTM1L			ENSG00000049656, ENSG00000274811			rs401681-G	rs401681	0	401681	intron_variant	0	NR	8E-9	8.096910013008056		1.15	[1.09-1.19]	Illumina [223891]	N	lung carcinoma	http://www.ebi.ac.uk/efo/EFO_0001071	GCST000257	Genome-wide genotyping array
2008-11-12	18978787	Wang Y	2008-11-02	Nat Genet	www.ncbi.nlm.nih.gov/pubmed/18978787	Common 5p15.33 and 6p21.33 variants influence lung cancer risk.	Lung cancer	5,095 European ancestry cases, 5,200 European ancestry controls	2,448 European ancestry cases, 2,983 European ancestry controls	6p21.33	6	31652743	BAT3, MSH5	APOM, APOM, APOM, APOM, APOM, APOM, APOM			ENSG00000227567, ENSG00000226215, ENSG00000204444, ENSG00000235754, ENSG00000231974, ENSG00000224290, ENSG00000206409			rs3117582-C	rs3117582	0	3117582	intron_variant	0	NR	5E-10	9.301029995663981		1.24	[1.16-1.33]	Illumina [223891]	N	lung carcinoma	http://www.ebi.ac.uk/efo/EFO_0001071	GCST000257	Genome-wide genotyping array
2008-12-09	18978790	McKay JD	2008-11-02	Nat Genet	www.ncbi.nlm.nih.gov/pubmed/18978790	Lung cancer susceptibility locus at 5p15.33.	Lung cancer	2,971 European ancestry cases, 3,746 European ancestry controls	2,899 European ancestry cases, 5,573 European ancestry controls	15q25.1	15	78601997	intergenic	CHRNA3			ENSG00000080644			rs1051730-A	rs1051730	0	1051730	synonymous_variant	0	NR	1E-15	15.0		1.35	[1.25-1.45]	Illumina [315194]	N	lung carcinoma	http://www.ebi.ac.uk/efo/EFO_0001071	GCST000256	Genome-wide genotyping array
2008-12-09	18978790	McKay JD	2008-11-02	Nat Genet	www.ncbi.nlm.nih.gov/pubmed/18978790	Lung cancer susceptibility locus at 5p15.33.	Lung cancer	2,971 European ancestry cases, 3,746 European ancestry controls	2,899 European ancestry cases, 5,573 European ancestry controls	5p15.33	5	1320607	TERT, CLPTM1L	CLPTM1L, CLPTM1L			ENSG00000049656, ENSG00000274811			rs402710-C	rs402710	0	402710	non_coding_transcript_exon_variant	0	NR	4E-6	5.3979400086720375		1.18	[1.12-1.24]	Illumina [315194]	N	lung carcinoma	http://www.ebi.ac.uk/efo/EFO_0001071	GCST000256	Genome-wide genotyping array
2009-09-14	19654303	Broderick P	2009-08-04	Cancer Res	www.ncbi.nlm.nih.gov/pubmed/19654303	Deciphering the impact of common genetic variation on lung cancer risk: a genome-wide association study.	Lung cancer	1,952 European ancestry cases, 1,438 European ancestry controls	2,465 European ancestry cases, 3,005 European ancestry controls, 3,143 individuals, 3,762 individuals	10q23.31	10	88967577	NR	ACTA2, STAMBPL1			ENSG00000107796, ENSG00000138134			rs1926203-?	rs1926203	0	1926203	intron_variant	0	NR	1E-6	6.0		1.12	[NR]	Illumina [511919]	N	lung carcinoma	http://www.ebi.ac.uk/efo/EFO_0001071	GCST000459	Genome-wide genotyping array
2009-09-14	19654303	Broderick P	2009-08-04	Cancer Res	www.ncbi.nlm.nih.gov/pubmed/19654303	Deciphering the impact of common genetic variation on lung cancer risk: a genome-wide association study.	Lung cancer	1,952 European ancestry cases, 1,438 European ancestry controls	2,465 European ancestry cases, 3,005 European ancestry controls, 3,143 individuals, 3,762 individuals	15q15.2	15	43267033	TGM5	TGM5 - ATP5PDP1	ENSG00000104055	ENSG00000261679		105	871	rs748404-?	rs748404	0	748404	TF_binding_site_variant	1	NR	1E-6	6.0		1.15	[1.09-1.20]	Illumina [511919]	N	lung carcinoma	http://www.ebi.ac.uk/efo/EFO_0001071	GCST000459	Genome-wide genotyping array
2009-09-14	19654303	Broderick P	2009-08-04	Cancer Res	www.ncbi.nlm.nih.gov/pubmed/19654303	Deciphering the impact of common genetic variation on lung cancer risk: a genome-wide association study.	Lung cancer	1,952 European ancestry cases, 1,438 European ancestry controls	2,465 European ancestry cases, 3,005 European ancestry controls, 3,143 individuals, 3,762 individuals	15q25.1	15	78513681	CHRNA3	HYKK			ENSG00000188266			rs8034191-?	rs8034191	0	8034191	intron_variant	0	NR	3E-26	25.522878745280337		1.29	[1.23-1.35]	Illumina [511919]	N	lung carcinoma	http://www.ebi.ac.uk/efo/EFO_0001071	GCST000459	Genome-wide genotyping array
2009-09-14	19654303	Broderick P	2009-08-04	Cancer Res	www.ncbi.nlm.nih.gov/pubmed/19654303	Deciphering the impact of common genetic variation on lung cancer risk: a genome-wide association study.	Lung cancer	1,952 European ancestry cases, 1,438 European ancestry controls	2,465 European ancestry cases, 3,005 European ancestry controls, 3,143 individuals, 3,762 individuals	2p13.3	2	68971256	NR	GKN2 - GKN1	ENSG00000183607	ENSG00000169605		18363	3317	rs4254535-?	rs4254535	0	4254535	regulatory_region_variant	1	NR	5E-6	5.301029995663981		1.12	[NR]	Illumina [511919]	N	lung carcinoma	http://www.ebi.ac.uk/efo/EFO_0001071	GCST000459	Genome-wide genotyping array
2009-09-14	19654303	Broderick P	2009-08-04	Cancer Res	www.ncbi.nlm.nih.gov/pubmed/19654303	Deciphering the impact of common genetic variation on lung cancer risk: a genome-wide association study.	Lung cancer	1,952 European ancestry cases, 1,438 European ancestry controls	2,465 European ancestry cases, 3,005 European ancestry controls, 3,143 individuals, 3,762 individuals	3p24.1	3	29533972	NR	RBMS3-AS2, RBMS3, AC098650.1			ENSG00000203506, ENSG00000144642, ENSG00000283563			rs1530057-?	rs1530057	0	1530057	intron_variant	0	NR	3E-6	5.522878745280337		1.26	[NR]	Illumina [511919]	N	lung carcinoma	http://www.ebi.ac.uk/efo/EFO_0001071	GCST000459	Genome-wide genotyping array
2009-09-14	19654303	Broderick P	2009-08-04	Cancer Res	www.ncbi.nlm.nih.gov/pubmed/19654303	Deciphering the impact of common genetic variation on lung cancer risk: a genome-wide association study.	Lung cancer	1,952 European ancestry cases, 1,438 European ancestry controls	2,465 European ancestry cases, 3,005 European ancestry controls, 3,143 individuals, 3,762 individuals	5p15.33	5	1315545	CLPTM1L	MIR4457 - CLPTM1L	ENSG00000263670	ENSG00000274811		6168	2207	rs4975616-?	rs4975616	0	4975616	intergenic_variant	1	NR	3E-9	8.522878745280337		1.15	[1.10-1.20]	Illumina [511919]	N	lung carcinoma	http://www.ebi.ac.uk/efo/EFO_0001071	GCST000459	Genome-wide genotyping array
2009-09-14	19654303	Broderick P	2009-08-04	Cancer Res	www.ncbi.nlm.nih.gov/pubmed/19654303	Deciphering the impact of common genetic variation on lung cancer risk: a genome-wide association study.	Lung cancer	1,952 European ancestry cases, 1,438 European ancestry controls	2,465 European ancestry cases, 3,005 European ancestry controls, 3,143 individuals, 3,762 individuals	6p21.33	6	31652743	BAT3	APOM, APOM, APOM, APOM, APOM, APOM, APOM			ENSG00000227567, ENSG00000226215, ENSG00000204444, ENSG00000235754, ENSG00000231974, ENSG00000224290, ENSG00000206409			rs3117582-?	rs3117582	0	3117582	intron_variant	0	NR	4E-10	9.397940008672037		1.24	[1.16-1.33]	Illumina [511919]	N	lung carcinoma	http://www.ebi.ac.uk/efo/EFO_0001071	GCST000459	Genome-wide genotyping array
2009-11-09	19836008	Landi MT	2009-10-15	Am J Hum Genet	www.ncbi.nlm.nih.gov/pubmed/19836008	A genome-wide association study of lung cancer identifies a region of chromosome 5p15 associated with risk for adenocarcinoma.	Lung adenocarcinoma	5,739 European ancestry cases, 5,848 European ancestry controls	7,561 European ancestry cases, 13,818 European ancestry controls	15q25.1	15	78601997	CHRNA5, CHRNA3	CHRNA3			ENSG00000080644			rs1051730-T	rs1051730	0	1051730	synonymous_variant	0	0.35	2E-51	50.69897000433602		1.31	[1.27-1.36]	Illumina [515922]	N	lung adenocarcinoma	http://www.ebi.ac.uk/efo/EFO_0000571	GCST000506	Genome-wide genotyping array
2009-11-09	19836008	Landi MT	2009-10-15	Am J Hum Genet	www.ncbi.nlm.nih.gov/pubmed/19836008	A genome-wide association study of lung cancer identifies a region of chromosome 5p15 associated with risk for adenocarcinoma.	Lung adenocarcinoma	5,739 European ancestry cases, 5,848 European ancestry controls	7,561 European ancestry cases, 13,818 European ancestry controls	5p15.33	5	1286401	TERT	TERT			ENSG00000164362			rs2736100-G	rs2736100	0	2736100	3_prime_UTR_variant	0	0.50	2E-10	9.698970004336019		1.12	[1.08-1.16]	Illumina [515922]	N	lung adenocarcinoma	http://www.ebi.ac.uk/efo/EFO_0000571	GCST000506	Genome-wide genotyping array
2009-11-09	19836008	Landi MT	2009-10-15	Am J Hum Genet	www.ncbi.nlm.nih.gov/pubmed/19836008	A genome-wide association study of lung cancer identifies a region of chromosome 5p15 associated with risk for adenocarcinoma.	Lung adenocarcinoma	5,739 European ancestry cases, 5,848 European ancestry controls	7,561 European ancestry cases, 13,818 European ancestry controls	5p15.33	5	1342599	CLPTM1L	CLPTM1L, CLPTM1L			ENSG00000049656, ENSG00000274811			rs31489-C	rs31489	0	31489	intron_variant	0	0.59	2E-10	9.698970004336019		1.12	[1.09-1.16]	Illumina [515922]	N	lung adenocarcinoma	http://www.ebi.ac.uk/efo/EFO_0000571	GCST000506	Genome-wide genotyping array
2009-11-09	19836008	Landi MT	2009-10-15	Am J Hum Genet	www.ncbi.nlm.nih.gov/pubmed/19836008	A genome-wide association study of lung cancer identifies a region of chromosome 5p15 associated with risk for adenocarcinoma.	Lung adenocarcinoma	5,739 European ancestry cases, 5,848 European ancestry controls	7,561 European ancestry cases, 13,818 European ancestry controls	6p21.33	6	31652743	APOM, BAT3	APOM, APOM, APOM, APOM, APOM, APOM, APOM			ENSG00000227567, ENSG00000226215, ENSG00000204444, ENSG00000235754, ENSG00000231974, ENSG00000224290, ENSG00000206409			rs3117582-C	rs3117582	0	3117582	intron_variant	0	0.10	5E-12	11.301029995663981		1.22	[1.15-1.29]	Illumina [515922]	N	lung adenocarcinoma	http://www.ebi.ac.uk/efo/EFO_0000571	GCST000506	Genome-wide genotyping array
2009-11-09	19836008	Landi MT	2009-10-15	Am J Hum Genet	www.ncbi.nlm.nih.gov/pubmed/19836008	A genome-wide association study of lung cancer identifies a region of chromosome 5p15 associated with risk for adenocarcinoma.	Lung adenocarcinoma	5,739 European ancestry cases, 5,848 European ancestry controls	7,561 European ancestry cases, 13,818 European ancestry controls	6p22.1	6	28808340	TRNAA-UGC	NOP56P1 - AL662890.1	ENSG00000248655	ENSG00000225173		24336	29529	rs4324798-A	rs4324798	0	4324798	intergenic_variant	1	0.09	2E-8	7.698970004336019		1.16	[1.09-1.24]	Illumina [515922]	N	lung adenocarcinoma	http://www.ebi.ac.uk/efo/EFO_0000571	GCST000506	Genome-wide genotyping array
2010-03-29	20304703	Li Y	2010-03-19	Lancet Oncol	www.ncbi.nlm.nih.gov/pubmed/20304703	Genetic variants and risk of lung cancer in never smokers: a genome-wide association study.	Lung cancer	364 European ancestry cases, 364 European ancestry controls, 13 cases, 13 controls	446 European ancestry cases, 853 European ancestry controls, 65 cases, 154 controls	13q31.3	13	91792975	GPC5	GPC5			ENSG00000179399			rs2352028-A	rs2352028	0	2352028	intron_variant	0	0.26	6E-6	5.221848749616356		1.46	[1.26-1.70]	Illumina [331918]	N	lung carcinoma	http://www.ebi.ac.uk/efo/EFO_0001071	GCST000633	Genome-wide genotyping array
2010-10-15	20876614	Yoon KA	2010-09-28	Hum Mol Genet	www.ncbi.nlm.nih.gov/pubmed/20876614	A genome-wide association study reveals susceptibility variants for non-small cell lung cancer in the Korean population.	Non-small cell lung cancer	621 Korean ancestry cases, 1,541 Korean ancestry controls	804 Korean ancestry cases, 1,470 Korean ancestry controls	17p13.2	17	6004123	NR	AC007846.2			ENSG00000285471			rs9303196-T	rs9303196	0	9303196	intron_variant	0	0.07	8E-6	5.096910013008056		1.43	[1.14-1.82]	Affymetrix [246758]	N	non-small cell lung carcinoma	http://www.ebi.ac.uk/efo/EFO_0003060	GCST000815	Genome-wide genotyping array
2010-10-15	20876614	Yoon KA	2010-09-28	Hum Mol Genet	www.ncbi.nlm.nih.gov/pubmed/20876614	A genome-wide association study reveals susceptibility variants for non-small cell lung cancer in the Korean population.	Non-small cell lung cancer	621 Korean ancestry cases, 1,541 Korean ancestry controls	804 Korean ancestry cases, 1,470 Korean ancestry controls	18p11.31	18	7042912	NR	LAMA1			ENSG00000101680			rs16951095-C	rs16951095	0	16951095	non_coding_transcript_exon_variant	0	0.78	7E-6	5.154901959985743		1.3	[1.10-1.54]	Affymetrix [246758]	N	non-small cell lung carcinoma	http://www.ebi.ac.uk/efo/EFO_0003060	GCST000815	Genome-wide genotyping array
2010-10-15	20876614	Yoon KA	2010-09-28	Hum Mol Genet	www.ncbi.nlm.nih.gov/pubmed/20876614	A genome-wide association study reveals susceptibility variants for non-small cell lung cancer in the Korean population.	Non-small cell lung cancer	621 Korean ancestry cases, 1,541 Korean ancestry controls	804 Korean ancestry cases, 1,470 Korean ancestry controls	3q29	3	195137645	C3orf21	XXYLT1			ENSG00000173950			rs2131877-G	rs2131877	0	2131877	intron_variant	0	0.44	2E-8	7.698970004336019		1.3	[1.19-1.42]	Affymetrix [246758]	N	non-small cell lung carcinoma	http://www.ebi.ac.uk/efo/EFO_0003060	GCST000815	Genome-wide genotyping array
2010-12-09	21079520	Sato Y	2010-11-12	J Thorac Oncol	www.ncbi.nlm.nih.gov/pubmed/21079520	Genome-wide association study on overall survival of advanced non-small cell lung cancer patients treated with carboplatin and paclitaxel.	Non-small cell lung cancer (survival)	105 East Asian ancestry cases	NA	21q22.2	21	38801604	ETS2	LINC00114 - ETS2	ENSG00000223806	ENSG00000157557		54144	3579	rs1209950-T	rs1209950	0	1209950	intergenic_variant	1	NR	3E-7	6.522878745280337		4.96	[2.52-9.76] (CT)	Illumina [109365]	N	non-small cell lung carcinoma	http://www.ebi.ac.uk/efo/EFO_0003060	GCST000871	Genome-wide genotyping array
2010-12-09	21079520	Sato Y	2010-11-12	J Thorac Oncol	www.ncbi.nlm.nih.gov/pubmed/21079520	Genome-wide association study on overall survival of advanced non-small cell lung cancer patients treated with carboplatin and paclitaxel.	Non-small cell lung cancer (survival)	105 East Asian ancestry cases	NA	21q22.2	21	40043117	DSCAM	DSCAM			ENSG00000171587			rs9981861-G	rs9981861	0	9981861	intron_variant	0	NR	4E-6	5.3979400086720375		1.33	[0.82-2.15] (AG)	Illumina [109365]	N	non-small cell lung carcinoma	http://www.ebi.ac.uk/efo/EFO_0003060	GCST000871	Genome-wide genotyping array
2010-12-09	21079520	Sato Y	2010-11-12	J Thorac Oncol	www.ncbi.nlm.nih.gov/pubmed/21079520	Genome-wide association study on overall survival of advanced non-small cell lung cancer patients treated with carboplatin and paclitaxel.	Non-small cell lung cancer (survival)	105 East Asian ancestry cases	NA	2q37.1	2	232561816	EIF4E2	EIF4E2			ENSG00000135930			rs1656402-?	rs1656402	0	1656402	intron_variant	0	NR	8E-8	7.096910013008056		2.38	[1.49-3.85] (AG)	Illumina [109365]	N	non-small cell lung carcinoma	http://www.ebi.ac.uk/efo/EFO_0003060	GCST000871	Genome-wide genotyping array
2010-12-09	21118971	Wu C	2010-11-30	Cancer Res	www.ncbi.nlm.nih.gov/pubmed/21118971	Genome-wide interrogation identifies YAP1 variants associated with survival of small-cell lung cancer patients.	Small-cell lung cancer (survival)	245 Han Chinese ancestry cases	305 Han Chinese ancestry cases	11q22.3	11	103547430	DYNC2H1	DYNC2H1 - AP002989.1	ENSG00000187240	ENSG00000254987		67567	128564	rs716274-G	rs716274	0	716274	intergenic_variant	1	NR	9E-8	7.045757490560675	(AG genotype)	1.83	[1.47-2.29]	Affymetrix [265996]	N	small cell lung carcinoma	http://www.ebi.ac.uk/efo/EFO_0000702	GCST000896	Genome-wide genotyping array
2011-05-11	21483023	Wu X	2011-04-11	J Natl Cancer Inst	www.ncbi.nlm.nih.gov/pubmed/21483023	Genome-wide association study of survival in non-small cell lung cancer patients receiving platinum-based chemotherapy.	Response to platinum-based chemotherapy in non-small-cell lung cancer	327 European ancestry individuals	735 European ancestry individuals	12q23.3	12	108305255	CMKLR1	CMKLR1			ENSG00000174600			rs1878022-?	rs1878022	0	1878022	intron_variant	0	NR	5E-7	6.301029995663981		1.33	[1.19-1.48]	Illumina [307260]	N	response to platinum based chemotherapy, non-small cell lung carcinoma	http://www.ebi.ac.uk/efo/EFO_0004647, http://www.ebi.ac.uk/efo/EFO_0003060	GCST001035	Genome-wide genotyping array
2011-08-03	21725308	Hu Z	2011-07-03	Nat Genet	www.ncbi.nlm.nih.gov/pubmed/21725308	A genome-wide association study identifies two new lung cancer susceptibility loci at 13q12.12 and 22q12.2 in Han Chinese.	Lung cancer	2,331 Han Chinese ancestry cases, 3,077 Han Chinese ancestry controls	6,313 Han Chinese ancestry cases, 6,409 Han Chinese ancestry controls	13q12.12	13	23719720	MIPEP	TNFRSF19 - MIPEP	ENSG00000127863	ENSG00000027001		43616	10469	rs753955-G	rs753955	0	753955	regulatory_region_variant	1	0.29	2E-12	11.698970004336019		1.18	[1.13-1.24]	Affymetrix [906703]	N	lung carcinoma	http://www.ebi.ac.uk/efo/EFO_0001071	GCST001140	Genome-wide genotyping array
2011-08-03	21725308	Hu Z	2011-07-03	Nat Genet	www.ncbi.nlm.nih.gov/pubmed/21725308	A genome-wide association study identifies two new lung cancer susceptibility loci at 13q12.12 and 22q12.2 in Han Chinese.	Lung cancer	2,331 Han Chinese ancestry cases, 3,077 Han Chinese ancestry controls	6,313 Han Chinese ancestry cases, 6,409 Han Chinese ancestry controls	22q12.2	22	29941597	MTMR3	MTMR3			ENSG00000100330			rs36600-A	rs36600	0	36600	intron_variant	0	0.09	6E-13	12.221848749616356		1.29	[1.20-1.38]	Affymetrix [906703]	N	lung carcinoma	http://www.ebi.ac.uk/efo/EFO_0001071	GCST001140	Genome-wide genotyping array
2011-08-03	21725308	Hu Z	2011-07-03	Nat Genet	www.ncbi.nlm.nih.gov/pubmed/21725308	A genome-wide association study identifies two new lung cancer susceptibility loci at 13q12.12 and 22q12.2 in Han Chinese.	Lung cancer	2,331 Han Chinese ancestry cases, 3,077 Han Chinese ancestry controls	6,313 Han Chinese ancestry cases, 6,409 Han Chinese ancestry controls	3q28	3	189638472	TP63	TP63			ENSG00000073282			rs4488809-C	rs4488809	0	4488809	intron_variant	0	0.47	7E-26	25.154901959985743		1.26	[1.21-1.32]	Affymetrix [906703]	N	lung carcinoma	http://www.ebi.ac.uk/efo/EFO_0001071	GCST001140	Genome-wide genotyping array
2011-08-03	21725308	Hu Z	2011-07-03	Nat Genet	www.ncbi.nlm.nih.gov/pubmed/21725308	A genome-wide association study identifies two new lung cancer susceptibility loci at 13q12.12 and 22q12.2 in Han Chinese.	Lung cancer	2,331 Han Chinese ancestry cases, 3,077 Han Chinese ancestry controls	6,313 Han Chinese ancestry cases, 6,409 Han Chinese ancestry controls	5p15.33	5	1286401	TERT	TERT			ENSG00000164362			rs2736100-C	rs2736100	0	2736100	3_prime_UTR_variant	0	0.41	1E-27	27.0		1.27	[1.22-1.33]	Affymetrix [906703]	N	lung carcinoma	http://www.ebi.ac.uk/efo/EFO_0001071	GCST001140	Genome-wide genotyping array
2011-08-06	21787189	Nyberg F	2011-07-01	Pharmacogenomics	www.ncbi.nlm.nih.gov/pubmed/21787189	Interstitial lung disease in gefitinib-treated Japanese patients with non-small-cell lung cancer: genome-wide analysis of genetic data.	Interstitial lung disease	80 Japanese ancestry cases, 194 Japanese ancestry controls	NA	1q23.2	1	159783393	DUSP23	DUSP23 - FCRL6	ENSG00000158716	ENSG00000181036		850	17118	rs4233356-T	rs4233356	0	4233356	intergenic_variant	1	NR	9E-6	5.045757490560675		2.51	[1.64-3.84]	Illumina, Perlegen [465816]	N	interstitial lung disease	http://www.ebi.ac.uk/efo/EFO_0004244	GCST001136	Genome-wide genotyping array
2011-08-06	21787189	Nyberg F	2011-07-01	Pharmacogenomics	www.ncbi.nlm.nih.gov/pubmed/21787189	Interstitial lung disease in gefitinib-treated Japanese patients with non-small-cell lung cancer: genome-wide analysis of genetic data.	Interstitial lung disease	80 Japanese ancestry cases, 194 Japanese ancestry controls	NA	5q33.1	5	151964997	intergenic	LINC01933			ENSG00000254226			rs170020-C	rs170020	0	170020	intron_variant	0	NR	4E-6	5.3979400086720375		2.96	[1.80-.5.00]	Illumina, Perlegen [465816]	N	interstitial lung disease	http://www.ebi.ac.uk/efo/EFO_0004244	GCST001136	Genome-wide genotyping array
2011-09-27	21866343	Ahn MJ	2011-08-25	Hum Genet	www.ncbi.nlm.nih.gov/pubmed/21866343	The 18p11.22 locus is associated with never smoker non-small cell lung cancer susceptibility in Korean populations.	Non-small cell lung cancer	445 Korean ancestry cases, 497 Korean ancestry controls	396 Korean ancestry cases, 998 Korean ancestry controls	18p11.22	18	10899030	APCDD1, NAPG, FAM38B	AP005120.1, PIEZO2			ENSG00000263952, ENSG00000154864			rs11080466-C	rs11080466	0	11080466	intron_variant	0	NR	1E-6	6.0		1.47	[1.27-1.72]	Affymetrix [474503]	N	non-small cell lung carcinoma	http://www.ebi.ac.uk/efo/EFO_0003060	GCST001210	Genome-wide genotyping array
2011-10-01	21896673	Chen D	2011-09-10	Hum Mol Genet	www.ncbi.nlm.nih.gov/pubmed/21896673	Genome-wide association study of HPV seropositivity.	HPV seropositivity	1,286 European ancestry lung cancer cases, 679 European ancestry head and neck cancer cases, 811 European ancestry kidney cancer cases, 2,035 European ancestry controls	1,307 Hispanic head and neck cancer cases, 1,037 Hispanic controls	6p21.32	6	32697183	HLA-DQB1	HLA-DQB1 - MTCO3P1	ENSG00000231939	ENSG00000228845		28800	8941	rs9357152-G	rs9357152	0	9357152	regulatory_region_variant	1	0.33	1E-14	14.0				Illumina [316015]	N	HPV seropositivity	http://www.ebi.ac.uk/efo/EFO_0004510	GCST001225	Genome-wide genotyping array
2012-07-17	22637743	Wei S	2012-05-27	Carcinogenesis	www.ncbi.nlm.nih.gov/pubmed/22637743	Genome-wide gene-environment interaction analysis for asbestos exposure in lung cancer susceptibility.	Lung cancer (asbestos exposure interaction)	1,154 European ancestry cases, 1,137 European ancestry controls	NA	16p13.3	16	4951379	PPL	PPL			ENSG00000118898			rs9635542-G	rs9635542	0	9635542	intron_variant	0	0.10	4E-6	5.3979400086720375				Illumina [307944]	N	lung carcinoma, asbestos exposure measurement	http://www.ebi.ac.uk/efo/EFO_0001071, http://www.ebi.ac.uk/efo/EFO_0004806	GCST001543	Genome-wide genotyping array
2012-07-17	22637743	Wei S	2012-05-27	Carcinogenesis	www.ncbi.nlm.nih.gov/pubmed/22637743	Genome-wide gene-environment interaction analysis for asbestos exposure in lung cancer susceptibility.	Lung cancer (asbestos exposure interaction)	1,154 European ancestry cases, 1,137 European ancestry controls	NA	2q34	2	208713876	PTHR2	PTH2R			ENSG00000144407			rs13383928-C	rs13383928	0	13383928	intron_variant	0	0.04	2E-6	5.698970004336019				Illumina [307944]	N	lung carcinoma, asbestos exposure measurement	http://www.ebi.ac.uk/efo/EFO_0001071, http://www.ebi.ac.uk/efo/EFO_0004806	GCST001543	Genome-wide genotyping array
2012-07-19	22664479	Han JY	2012-06-05	Pharmacogenomics J	www.ncbi.nlm.nih.gov/pubmed/22664479	A genome-wide association study for irinotecan-related severe toxicities in patients with advanced non-small-cell lung cancer.	Response to irinotecan in non-small-cell lung cancer	101 non-small-cell lung cancer cases	146 non-small-cell lung cancer cases	20p12.3	20	8297296	PLCB1	PLCB1			ENSG00000182621			rs2745761-C	rs2745761	0	2745761	intron_variant	0	0.072	6E-6	5.221848749616356	(G3D)	4.8	[2.30-10.0]	Affymetrix [312230]	N	response to irinotecan, non-small cell lung carcinoma	http://www.ebi.ac.uk/efo/EFO_0004829, http://www.ebi.ac.uk/efo/EFO_0003060	GCST001558	Genome-wide genotyping array
2012-07-19	22664479	Han JY	2012-06-05	Pharmacogenomics J	www.ncbi.nlm.nih.gov/pubmed/22664479	A genome-wide association study for irinotecan-related severe toxicities in patients with advanced non-small-cell lung cancer.	Response to irinotecan in non-small-cell lung cancer	101 non-small-cell lung cancer cases	146 non-small-cell lung cancer cases	8q13.2	8	68476982	C8orf34	C8orf34			ENSG00000165084			rs1517114-C	rs1517114	0	1517114	intron_variant	0	0.12	9E-6	5.045757490560675	(G3D)	4.1	[2.10-8.00]	Affymetrix [312230]	N	response to irinotecan, non-small cell lung carcinoma	http://www.ebi.ac.uk/efo/EFO_0004829, http://www.ebi.ac.uk/efo/EFO_0003060	GCST001558	Genome-wide genotyping array
2012-10-23	22872573	Hu L	2012-08-07	Clin Cancer Res	www.ncbi.nlm.nih.gov/pubmed/22872573	Genome-wide association study of prognosis in advanced non-small cell lung cancer patients receiving platinum-based chemotherapy.	Response to platinum-based chemotherapy in non-small-cell lung cancer	528 Han Chinese ancestry cases	340 Han Chinese ancestry cases, 409 European ancestry cases	14q24.3	14	78068563	NRXN3, SKIIP, SNW1, ALKBH1	FXNP1 - NRXN3	ENSG00000258421	ENSG00000021645		8285	101810	rs3850370-C	rs3850370	0	3850370	intergenic_variant	1	NR	4E-6	5.3979400086720375	(Han Chinese + EA)	1.31	[1.17-1.47]	NR [576351]	N	response to platinum based chemotherapy, non-small cell lung carcinoma	http://www.ebi.ac.uk/efo/EFO_0004647, http://www.ebi.ac.uk/efo/EFO_0003060	GCST001629	Genome-wide genotyping array
2012-10-23	22872573	Hu L	2012-08-07	Clin Cancer Res	www.ncbi.nlm.nih.gov/pubmed/22872573	Genome-wide association study of prognosis in advanced non-small cell lung cancer patients receiving platinum-based chemotherapy.	Response to platinum-based chemotherapy in non-small-cell lung cancer	528 Han Chinese ancestry cases	340 Han Chinese ancestry cases, 409 European ancestry cases	5p14.1	5	26389153	CDH9	AC025475.1			ENSG00000249099			rs969088-C	rs969088	0	969088	intron_variant	0	NR	2E-6	5.698970004336019	(Han Chinese)	1.43	[1.24-1.66]	NR [576351]	N	response to platinum based chemotherapy, non-small cell lung carcinoma	http://www.ebi.ac.uk/efo/EFO_0004647, http://www.ebi.ac.uk/efo/EFO_0003060	GCST001629	Genome-wide genotyping array
2012-10-23	22872573	Hu L	2012-08-07	Clin Cancer Res	www.ncbi.nlm.nih.gov/pubmed/22872573	Genome-wide association study of prognosis in advanced non-small cell lung cancer patients receiving platinum-based chemotherapy.	Response to platinum-based chemotherapy in non-small-cell lung cancer	528 Han Chinese ancestry cases	340 Han Chinese ancestry cases, 409 European ancestry cases	5p14.1	5	26389153	CDH9	AC025475.1			ENSG00000249099			rs969088-C	rs969088	0	969088	intron_variant	0	NR	3E-6	5.522878745280337	(Han Chinese + EA)	1.4	[1.22-1.61]	NR [576351]	N	response to platinum based chemotherapy, non-small cell lung carcinoma	http://www.ebi.ac.uk/efo/EFO_0004647, http://www.ebi.ac.uk/efo/EFO_0003060	GCST001629	Genome-wide genotyping array
2012-10-23	22872573	Hu L	2012-08-07	Clin Cancer Res	www.ncbi.nlm.nih.gov/pubmed/22872573	Genome-wide association study of prognosis in advanced non-small cell lung cancer patients receiving platinum-based chemotherapy.	Response to platinum-based chemotherapy in non-small-cell lung cancer	528 Han Chinese ancestry cases	340 Han Chinese ancestry cases, 409 European ancestry cases	7q31.31	7	118351841	CFTR, ST7, WNT2	ANKRD7			ENSG00000106013			rs41997-A	rs41997	0	41997	intron_variant	0	NR	4E-7	6.3979400086720375	(Han Chinese)	1.52	[1.28-1.79]	NR [576351]	N	response to platinum based chemotherapy, non-small cell lung carcinoma	http://www.ebi.ac.uk/efo/EFO_0004647, http://www.ebi.ac.uk/efo/EFO_0003060	GCST001629	Genome-wide genotyping array
2012-10-23	22872573	Hu L	2012-08-07	Clin Cancer Res	www.ncbi.nlm.nih.gov/pubmed/22872573	Genome-wide association study of prognosis in advanced non-small cell lung cancer patients receiving platinum-based chemotherapy.	Response to platinum-based chemotherapy in non-small-cell lung cancer	528 Han Chinese ancestry cases	340 Han Chinese ancestry cases, 409 European ancestry cases	9p21.3	9	23426273	HuB	AL391117.1			ENSG00000284418			rs12000445-A	rs12000445	0	12000445	intron_variant	0	NR	7E-6	5.154901959985743	(Han Chinese)	1.49	[1.25-1.75]	NR [576351]	N	response to platinum based chemotherapy, non-small cell lung carcinoma	http://www.ebi.ac.uk/efo/EFO_0004647, http://www.ebi.ac.uk/efo/EFO_0003060	GCST001629	Genome-wide genotyping array
2012-11-22	22899653	Timofeeva MN	2012-08-16	Hum Mol Genet	www.ncbi.nlm.nih.gov/pubmed/22899653	Influence of common genetic variation on lung cancer risk: meta-analysis of 14 900 cases and 29 485 controls.	Lung cancer	up to 14,900 European ancestry cases, up to 29,485 European ancestry controls	2,338 Han Chinese ancestry cases, 3,077 Han Chinese ancestry controls	12p13.33	12	955272	RAD52	RAD52			ENSG00000002016			rs10849605-?	rs10849605	0	10849605	intron_variant	0	0.51	6E-7	6.221848749616356		1.08	[1.04-1.11]	Illumina [up to 536008]	N	lung carcinoma	http://www.ebi.ac.uk/efo/EFO_0001071	GCST001638	Genome-wide genotyping array
2012-12-06	23006423	Niu N	2012-09-24	BMC Cancer	www.ncbi.nlm.nih.gov/pubmed/23006423	Genetic association with overall survival of taxane-treated lung cancer patients - a genome-wide association study in human lymphoblastoid cell lines followed by a clinical association study.	Response to taxane treatment (docetaxel)	96 African American lymphoblastoid cell lines, 96 European ancestry lymphoblastoid cell lines, 96 Han Chinese ancestry lymphoblastoid cell lines	NA	11p15.3	11	12050956	DKK3	LINC02547			ENSG00000254486			rs923175-?	rs923175	0	923175	intron_variant	0	NR	7E-6	5.154901959985743				Affymetrix, Illumina [~ 1300000]	N	response to antineoplastic agent	http://purl.obolibrary.org/obo/GO_0097327	GCST001692	Genome-wide genotyping array
2012-12-06	23006423	Niu N	2012-09-24	BMC Cancer	www.ncbi.nlm.nih.gov/pubmed/23006423	Genetic association with overall survival of taxane-treated lung cancer patients - a genome-wide association study in human lymphoblastoid cell lines followed by a clinical association study.	Response to taxane treatment (docetaxel)	96 African American lymphoblastoid cell lines, 96 European ancestry lymphoblastoid cell lines, 96 Han Chinese ancestry lymphoblastoid cell lines	NA	11q14.3	11	89769208	TRIM49	AP003122.1 - TRIM64DP	ENSG00000204456	ENSG00000254751		372	7773	rs2130017-?	rs2130017	0	2130017	intergenic_variant	1	NR	8E-6	5.096910013008056				Affymetrix, Illumina [~ 1300000]	N	response to antineoplastic agent	http://purl.obolibrary.org/obo/GO_0097327	GCST001692	Genome-wide genotyping array
2012-12-06	23006423	Niu N	2012-09-24	BMC Cancer	www.ncbi.nlm.nih.gov/pubmed/23006423	Genetic association with overall survival of taxane-treated lung cancer patients - a genome-wide association study in human lymphoblastoid cell lines followed by a clinical association study.	Response to taxane treatment (docetaxel)	96 African American lymphoblastoid cell lines, 96 European ancestry lymphoblastoid cell lines, 96 Han Chinese ancestry lymphoblastoid cell lines	NA	17q21.33	17	50211709	COL1A1	AC015909.1			ENSG00000249406			rs2586502-?	rs2586502	0	2586502	intron_variant	0	NR	1E-6	6.0				Affymetrix, Illumina [~ 1300000]	N	response to antineoplastic agent	http://purl.obolibrary.org/obo/GO_0097327	GCST001692	Genome-wide genotyping array
2012-12-06	23006423	Niu N	2012-09-24	BMC Cancer	www.ncbi.nlm.nih.gov/pubmed/23006423	Genetic association with overall survival of taxane-treated lung cancer patients - a genome-wide association study in human lymphoblastoid cell lines followed by a clinical association study.	Response to taxane treatment (docetaxel)	96 African American lymphoblastoid cell lines, 96 European ancestry lymphoblastoid cell lines, 96 Han Chinese ancestry lymphoblastoid cell lines	NA	18q11.2	18	24556605	HRH4	LINC01915			ENSG00000265485			rs12954803-?	rs12954803	0	12954803	intron_variant	0	NR	8E-6	5.096910013008056				Affymetrix, Illumina [~ 1300000]	N	response to antineoplastic agent	http://purl.obolibrary.org/obo/GO_0097327	GCST001692	Genome-wide genotyping array
2012-12-06	23006423	Niu N	2012-09-24	BMC Cancer	www.ncbi.nlm.nih.gov/pubmed/23006423	Genetic association with overall survival of taxane-treated lung cancer patients - a genome-wide association study in human lymphoblastoid cell lines followed by a clinical association study.	Response to taxane treatment (docetaxel)	96 African American lymphoblastoid cell lines, 96 European ancestry lymphoblastoid cell lines, 96 Han Chinese ancestry lymphoblastoid cell lines	NA	18q21.1	18	48289046	KIAA0427	ZBTB7C			ENSG00000184828			rs1944582-?	rs1944582	0	1944582	intron_variant	0	NR	4E-6	5.3979400086720375				Affymetrix, Illumina [~ 1300000]	N	response to antineoplastic agent	http://purl.obolibrary.org/obo/GO_0097327	GCST001692	Genome-wide genotyping array
2012-12-06	23006423	Niu N	2012-09-24	BMC Cancer	www.ncbi.nlm.nih.gov/pubmed/23006423	Genetic association with overall survival of taxane-treated lung cancer patients - a genome-wide association study in human lymphoblastoid cell lines followed by a clinical association study.	Response to taxane treatment (docetaxel)	96 African American lymphoblastoid cell lines, 96 European ancestry lymphoblastoid cell lines, 96 Han Chinese ancestry lymphoblastoid cell lines	NA	19p12	19	24172691	ZNF254	AC073534.1 - ERVK-28	ENSG00000268442	ENSG00000267696		9266	3465792	rs11668609-?	rs11668609	0	11668609	intergenic_variant	1	NR	3E-6	5.522878745280337				Affymetrix, Illumina [~ 1300000]	N	response to antineoplastic agent	http://purl.obolibrary.org/obo/GO_0097327	GCST001692	Genome-wide genotyping array
2012-12-06	23006423	Niu N	2012-09-24	BMC Cancer	www.ncbi.nlm.nih.gov/pubmed/23006423	Genetic association with overall survival of taxane-treated lung cancer patients - a genome-wide association study in human lymphoblastoid cell lines followed by a clinical association study.	Response to taxane treatment (docetaxel)	96 African American lymphoblastoid cell lines, 96 European ancestry lymphoblastoid cell lines, 96 Han Chinese ancestry lymphoblastoid cell lines	NA	1p31.1	1	82589116	TTLL7	AL157944.1			ENSG00000233290			rs10874322-?	rs10874322	0	10874322	intron_variant	0	NR	2E-6	5.698970004336019				Affymetrix, Illumina [~ 1300000]	N	response to antineoplastic agent	http://purl.obolibrary.org/obo/GO_0097327	GCST001692	Genome-wide genotyping array
2012-12-06	23006423	Niu N	2012-09-24	BMC Cancer	www.ncbi.nlm.nih.gov/pubmed/23006423	Genetic association with overall survival of taxane-treated lung cancer patients - a genome-wide association study in human lymphoblastoid cell lines followed by a clinical association study.	Response to taxane treatment (docetaxel)	96 African American lymphoblastoid cell lines, 96 European ancestry lymphoblastoid cell lines, 96 Han Chinese ancestry lymphoblastoid cell lines	NA	1q43	1	237457939	RYR2	RYR2			ENSG00000198626			rs1478912-?	rs1478912	0	1478912	intron_variant	0	NR	6E-6	5.221848749616356				Affymetrix, Illumina [~ 1300000]	N	response to antineoplastic agent	http://purl.obolibrary.org/obo/GO_0097327	GCST001692	Genome-wide genotyping array
2012-12-06	23006423	Niu N	2012-09-24	BMC Cancer	www.ncbi.nlm.nih.gov/pubmed/23006423	Genetic association with overall survival of taxane-treated lung cancer patients - a genome-wide association study in human lymphoblastoid cell lines followed by a clinical association study.	Response to taxane treatment (docetaxel)	96 African American lymphoblastoid cell lines, 96 European ancestry lymphoblastoid cell lines, 96 Han Chinese ancestry lymphoblastoid cell lines	NA	1q44	1	247051576	ZNF670	ZNF670, ZNF670-ZNF695			ENSG00000277462, ENSG00000135747			rs4925540-?	rs4925540	0	4925540	intron_variant	0	NR	2E-6	5.698970004336019				Affymetrix, Illumina [~ 1300000]	N	response to antineoplastic agent	http://purl.obolibrary.org/obo/GO_0097327	GCST001692	Genome-wide genotyping array
2012-12-06	23006423	Niu N	2012-09-24	BMC Cancer	www.ncbi.nlm.nih.gov/pubmed/23006423	Genetic association with overall survival of taxane-treated lung cancer patients - a genome-wide association study in human lymphoblastoid cell lines followed by a clinical association study.	Response to taxane treatment (docetaxel)	96 African American lymphoblastoid cell lines, 96 European ancestry lymphoblastoid cell lines, 96 Han Chinese ancestry lymphoblastoid cell lines	NA	20p12.1	20	16555769	C20orf23	KIF16B			ENSG00000089177			rs6044112-?	rs6044112	0	6044112	intron_variant	0	NR	7E-7	6.154901959985743				Affymetrix, Illumina [~ 1300000]	N	response to antineoplastic agent	http://purl.obolibrary.org/obo/GO_0097327	GCST001692	Genome-wide genotyping array
2012-12-06	23006423	Niu N	2012-09-24	BMC Cancer	www.ncbi.nlm.nih.gov/pubmed/23006423	Genetic association with overall survival of taxane-treated lung cancer patients - a genome-wide association study in human lymphoblastoid cell lines followed by a clinical association study.	Response to taxane treatment (docetaxel)	96 African American lymphoblastoid cell lines, 96 European ancestry lymphoblastoid cell lines, 96 Han Chinese ancestry lymphoblastoid cell lines	NA	2q12.1	2	104542180	POU3F3	LINC01102 - AC013402.2	ENSG00000235597	ENSG00000231626		9433	38641	rs17624523-?	rs17624523	0	17624523	intergenic_variant	1	NR	8E-6	5.096910013008056				Affymetrix, Illumina [~ 1300000]	N	response to antineoplastic agent	http://purl.obolibrary.org/obo/GO_0097327	GCST001692	Genome-wide genotyping array
2012-12-06	23006423	Niu N	2012-09-24	BMC Cancer	www.ncbi.nlm.nih.gov/pubmed/23006423	Genetic association with overall survival of taxane-treated lung cancer patients - a genome-wide association study in human lymphoblastoid cell lines followed by a clinical association study.	Response to taxane treatment (docetaxel)	96 African American lymphoblastoid cell lines, 96 European ancestry lymphoblastoid cell lines, 96 Han Chinese ancestry lymphoblastoid cell lines	NA	3p25.1	3	14439270	SLC6A6	SLC6A6			ENSG00000131389			rs6790433-?	rs6790433	0	6790433	intron_variant	0	NR	1E-6	6.0				Affymetrix, Illumina [~ 1300000]	N	response to antineoplastic agent	http://purl.obolibrary.org/obo/GO_0097327	GCST001692	Genome-wide genotyping array
2012-12-06	23006423	Niu N	2012-09-24	BMC Cancer	www.ncbi.nlm.nih.gov/pubmed/23006423	Genetic association with overall survival of taxane-treated lung cancer patients - a genome-wide association study in human lymphoblastoid cell lines followed by a clinical association study.	Response to taxane treatment (docetaxel)	96 African American lymphoblastoid cell lines, 96 European ancestry lymphoblastoid cell lines, 96 Han Chinese ancestry lymphoblastoid cell lines	NA	5p13.1	5	42288491	GHR	AC108099.1 - GHR	ENSG00000260786	ENSG00000112964		96968	134948	rs11748684-?	rs11748684	0	11748684	intergenic_variant	1	NR	3E-6	5.522878745280337				Affymetrix, Illumina [~ 1300000]	N	response to antineoplastic agent	http://purl.obolibrary.org/obo/GO_0097327	GCST001692	Genome-wide genotyping array
2012-12-06	23006423	Niu N	2012-09-24	BMC Cancer	www.ncbi.nlm.nih.gov/pubmed/23006423	Genetic association with overall survival of taxane-treated lung cancer patients - a genome-wide association study in human lymphoblastoid cell lines followed by a clinical association study.	Response to taxane treatment (docetaxel)	96 African American lymphoblastoid cell lines, 96 European ancestry lymphoblastoid cell lines, 96 Han Chinese ancestry lymphoblastoid cell lines	NA	7q21.11	7	82102130	CACNA2D1	CACNA2D1			ENSG00000153956			rs258671-?	rs258671	0	258671	intron_variant	0	NR	1E-6	6.0				Affymetrix, Illumina [~ 1300000]	N	response to antineoplastic agent	http://purl.obolibrary.org/obo/GO_0097327	GCST001692	Genome-wide genotyping array
2012-12-06	23006423	Niu N	2012-09-24	BMC Cancer	www.ncbi.nlm.nih.gov/pubmed/23006423	Genetic association with overall survival of taxane-treated lung cancer patients - a genome-wide association study in human lymphoblastoid cell lines followed by a clinical association study.	Response to taxane treatment (docetaxel)	96 African American lymphoblastoid cell lines, 96 European ancestry lymphoblastoid cell lines, 96 Han Chinese ancestry lymphoblastoid cell lines	NA	9p24.3	9	1456797	intergenic	RNA5SP279 - AL358053.1	ENSG00000202383	ENSG00000287465		122844	83524	rs1412259-?	rs1412259	0	1412259	intergenic_variant	1	NR	4E-6	5.3979400086720375				Affymetrix, Illumina [~ 1300000]	N	response to antineoplastic agent	http://purl.obolibrary.org/obo/GO_0097327	GCST001692	Genome-wide genotyping array
2012-12-06	23006423	Niu N	2012-09-24	BMC Cancer	www.ncbi.nlm.nih.gov/pubmed/23006423	Genetic association with overall survival of taxane-treated lung cancer patients - a genome-wide association study in human lymphoblastoid cell lines followed by a clinical association study.	Response to taxane treatment (docetaxel)	96 African American lymphoblastoid cell lines, 96 European ancestry lymphoblastoid cell lines, 96 Han Chinese ancestry lymphoblastoid cell lines	NA				OSCAR							rs10423754-?	rs10423754	0	10423754	intron_variant	1	NR	9E-6	5.045757490560675				Affymetrix, Illumina [~ 1300000]	N	response to antineoplastic agent	http://purl.obolibrary.org/obo/GO_0097327	GCST001692	Genome-wide genotyping array
2012-12-06	23006423	Niu N	2012-09-24	BMC Cancer	www.ncbi.nlm.nih.gov/pubmed/23006423	Genetic association with overall survival of taxane-treated lung cancer patients - a genome-wide association study in human lymphoblastoid cell lines followed by a clinical association study.	Response to taxane treatment (placlitaxel)	96 African American lymphoblastoid cell lines, 96 European ancestry lymphoblastoid cell lines, 96 Han Chinese ancestry lymphoblastoid cell lines	NA	10q21.2	10	61547717	TMEM26	AL356952.1 - CABCOCO1	ENSG00000288052	ENSG00000183346		51218	115244	rs2787702-?	rs2787702	0	2787702	regulatory_region_variant	1	NR	9E-6	5.045757490560675				Affymetrix, Illumina [~ 1300000]	N	response to paclitaxel	http://purl.obolibrary.org/obo/GO_1901555	GCST001694	Genome-wide genotyping array
2012-12-06	23006423	Niu N	2012-09-24	BMC Cancer	www.ncbi.nlm.nih.gov/pubmed/23006423	Genetic association with overall survival of taxane-treated lung cancer patients - a genome-wide association study in human lymphoblastoid cell lines followed by a clinical association study.	Response to taxane treatment (placlitaxel)	96 African American lymphoblastoid cell lines, 96 European ancestry lymphoblastoid cell lines, 96 Han Chinese ancestry lymphoblastoid cell lines	NA	10q21.2	10	61589009	C10orf107	AL356952.1 - CABCOCO1	ENSG00000288052	ENSG00000183346		92510	73952	rs1350172-?	rs1350172	0	1350172	TF_binding_site_variant	1	NR	4E-7	6.3979400086720375				Affymetrix, Illumina [~ 1300000]	N	response to paclitaxel	http://purl.obolibrary.org/obo/GO_1901555	GCST001694	Genome-wide genotyping array
2012-12-06	23006423	Niu N	2012-09-24	BMC Cancer	www.ncbi.nlm.nih.gov/pubmed/23006423	Genetic association with overall survival of taxane-treated lung cancer patients - a genome-wide association study in human lymphoblastoid cell lines followed by a clinical association study.	Response to taxane treatment (placlitaxel)	96 African American lymphoblastoid cell lines, 96 European ancestry lymphoblastoid cell lines, 96 Han Chinese ancestry lymphoblastoid cell lines	NA	10q22.1	10	69503508	TSPAN15	TSPAN15			ENSG00000099282			rs1227969-?	rs1227969	0	1227969	intron_variant	0	NR	6E-7	6.221848749616356				Affymetrix, Illumina [~ 1300000]	N	response to paclitaxel	http://purl.obolibrary.org/obo/GO_1901555	GCST001694	Genome-wide genotyping array
2012-12-06	23006423	Niu N	2012-09-24	BMC Cancer	www.ncbi.nlm.nih.gov/pubmed/23006423	Genetic association with overall survival of taxane-treated lung cancer patients - a genome-wide association study in human lymphoblastoid cell lines followed by a clinical association study.	Response to taxane treatment (placlitaxel)	96 African American lymphoblastoid cell lines, 96 European ancestry lymphoblastoid cell lines, 96 Han Chinese ancestry lymphoblastoid cell lines	NA	11q24.1	11	121333892	SC5DL	SC5D - BMPR1AP2	ENSG00000109929	ENSG00000232460		20482	27962	rs4936613-?	rs4936613	0	4936613	intergenic_variant	1	NR	6E-6	5.221848749616356				Affymetrix, Illumina [~ 1300000]	N	response to paclitaxel	http://purl.obolibrary.org/obo/GO_1901555	GCST001694	Genome-wide genotyping array
2012-12-06	23006423	Niu N	2012-09-24	BMC Cancer	www.ncbi.nlm.nih.gov/pubmed/23006423	Genetic association with overall survival of taxane-treated lung cancer patients - a genome-wide association study in human lymphoblastoid cell lines followed by a clinical association study.	Response to taxane treatment (placlitaxel)	96 African American lymphoblastoid cell lines, 96 European ancestry lymphoblastoid cell lines, 96 Han Chinese ancestry lymphoblastoid cell lines	NA	15q26.3	15	100711514	ASB7	ASB7 - AC087762.1	ENSG00000183475	ENSG00000259579		59809	4735	rs184234-?	rs184234	0	184234	regulatory_region_variant	1	NR	1E-6	6.0				Affymetrix, Illumina [~ 1300000]	N	response to paclitaxel	http://purl.obolibrary.org/obo/GO_1901555	GCST001694	Genome-wide genotyping array
2012-12-06	23006423	Niu N	2012-09-24	BMC Cancer	www.ncbi.nlm.nih.gov/pubmed/23006423	Genetic association with overall survival of taxane-treated lung cancer patients - a genome-wide association study in human lymphoblastoid cell lines followed by a clinical association study.	Response to taxane treatment (placlitaxel)	96 African American lymphoblastoid cell lines, 96 European ancestry lymphoblastoid cell lines, 96 Han Chinese ancestry lymphoblastoid cell lines	NA	16p11.2	16	29895225	SEZ6L2	SEZ6L2			ENSG00000174938			rs4787484-?	rs4787484	0	4787484	intron_variant	0	NR	1E-6	6.0				Affymetrix, Illumina [~ 1300000]	N	response to paclitaxel	http://purl.obolibrary.org/obo/GO_1901555	GCST001694	Genome-wide genotyping array
2012-12-06	23006423	Niu N	2012-09-24	BMC Cancer	www.ncbi.nlm.nih.gov/pubmed/23006423	Genetic association with overall survival of taxane-treated lung cancer patients - a genome-wide association study in human lymphoblastoid cell lines followed by a clinical association study.	Response to taxane treatment (placlitaxel)	96 African American lymphoblastoid cell lines, 96 European ancestry lymphoblastoid cell lines, 96 Han Chinese ancestry lymphoblastoid cell lines	NA	17q21.31	17	43987619	PYY	PYY			ENSG00000131096			rs9895585-?	rs9895585	0	9895585	intron_variant	0	NR	9E-6	5.045757490560675				Affymetrix, Illumina [~ 1300000]	N	response to paclitaxel	http://purl.obolibrary.org/obo/GO_1901555	GCST001694	Genome-wide genotyping array
2012-12-06	23006423	Niu N	2012-09-24	BMC Cancer	www.ncbi.nlm.nih.gov/pubmed/23006423	Genetic association with overall survival of taxane-treated lung cancer patients - a genome-wide association study in human lymphoblastoid cell lines followed by a clinical association study.	Response to taxane treatment (placlitaxel)	96 African American lymphoblastoid cell lines, 96 European ancestry lymphoblastoid cell lines, 96 Han Chinese ancestry lymphoblastoid cell lines	NA	19p12	19	24039984	ZNF254	ZNF254, AC092279.1			ENSG00000213096, ENSG00000268362			rs7260598-?	rs7260598	0	7260598	intron_variant	0	NR	6E-6	5.221848749616356				Affymetrix, Illumina [~ 1300000]	N	response to paclitaxel	http://purl.obolibrary.org/obo/GO_1901555	GCST001694	Genome-wide genotyping array
2012-12-06	23006423	Niu N	2012-09-24	BMC Cancer	www.ncbi.nlm.nih.gov/pubmed/23006423	Genetic association with overall survival of taxane-treated lung cancer patients - a genome-wide association study in human lymphoblastoid cell lines followed by a clinical association study.	Response to taxane treatment (placlitaxel)	96 African American lymphoblastoid cell lines, 96 European ancestry lymphoblastoid cell lines, 96 Han Chinese ancestry lymphoblastoid cell lines	NA	1p36.31	1	5853561	NPHP4	AL365255.1 - MIR4689	ENSG00000236948	ENSG00000264101		185266	9111	rs548726-?	rs548726	0	548726	intergenic_variant	1	NR	5E-7	6.301029995663981				Affymetrix, Illumina [~ 1300000]	N	response to paclitaxel	http://purl.obolibrary.org/obo/GO_1901555	GCST001694	Genome-wide genotyping array
2012-12-06	23006423	Niu N	2012-09-24	BMC Cancer	www.ncbi.nlm.nih.gov/pubmed/23006423	Genetic association with overall survival of taxane-treated lung cancer patients - a genome-wide association study in human lymphoblastoid cell lines followed by a clinical association study.	Response to taxane treatment (placlitaxel)	96 African American lymphoblastoid cell lines, 96 European ancestry lymphoblastoid cell lines, 96 Han Chinese ancestry lymphoblastoid cell lines	NA	21q22.3	21	41855386	PRDM15	PRDM15			ENSG00000141956			rs915832-?	rs915832	0	915832	intron_variant	0	NR	7E-6	5.154901959985743				Affymetrix, Illumina [~ 1300000]	N	response to paclitaxel	http://purl.obolibrary.org/obo/GO_1901555	GCST001694	Genome-wide genotyping array
2012-12-06	23006423	Niu N	2012-09-24	BMC Cancer	www.ncbi.nlm.nih.gov/pubmed/23006423	Genetic association with overall survival of taxane-treated lung cancer patients - a genome-wide association study in human lymphoblastoid cell lines followed by a clinical association study.	Response to taxane treatment (placlitaxel)	96 African American lymphoblastoid cell lines, 96 European ancestry lymphoblastoid cell lines, 96 Han Chinese ancestry lymphoblastoid cell lines	NA	5q33.3	5	159477305	IL12B	AC008691.1			ENSG00000249738			rs12657996-?	rs12657996	0	12657996	intron_variant	0	NR	9E-6	5.045757490560675				Affymetrix, Illumina [~ 1300000]	N	response to paclitaxel	http://purl.obolibrary.org/obo/GO_1901555	GCST001694	Genome-wide genotyping array
2012-12-06	23006423	Niu N	2012-09-24	BMC Cancer	www.ncbi.nlm.nih.gov/pubmed/23006423	Genetic association with overall survival of taxane-treated lung cancer patients - a genome-wide association study in human lymphoblastoid cell lines followed by a clinical association study.	Response to taxane treatment (placlitaxel)	96 African American lymphoblastoid cell lines, 96 European ancestry lymphoblastoid cell lines, 96 Han Chinese ancestry lymphoblastoid cell lines	NA	7p21.3	7	12351693	TMEM106B	VWDE			ENSG00000146530			rs6967385-?	rs6967385	0	6967385	missense_variant	0	NR	6E-6	5.221848749616356				Affymetrix, Illumina [~ 1300000]	N	response to paclitaxel	http://purl.obolibrary.org/obo/GO_1901555	GCST001694	Genome-wide genotyping array
2012-12-06	23006423	Niu N	2012-09-24	BMC Cancer	www.ncbi.nlm.nih.gov/pubmed/23006423	Genetic association with overall survival of taxane-treated lung cancer patients - a genome-wide association study in human lymphoblastoid cell lines followed by a clinical association study.	Response to taxane treatment (placlitaxel)	96 African American lymphoblastoid cell lines, 96 European ancestry lymphoblastoid cell lines, 96 Han Chinese ancestry lymphoblastoid cell lines	NA	Xq27.1	X	139035247	FGF13	FGF13			ENSG00000129682			rs10521792-?	rs10521792	0	10521792	intron_variant	0	NR	2E-7	6.698970004336019				Affymetrix, Illumina [~ 1300000]	N	response to paclitaxel	http://purl.obolibrary.org/obo/GO_1901555	GCST001694	Genome-wide genotyping array
2013-01-15	23108145	Wang LE	2012-10-29	Cancer Res	www.ncbi.nlm.nih.gov/pubmed/23108145	Genome-wide association study reveals novel genetic determinants of DNA repair capacity in lung cancer.	Lung Cancer (DNA repair capacity)	914 European ancestry non-small cell lung cancer cases, 860 European ancestry controls	679 European ancestry ancestry non-small cell lung cancer cases, 695 European ancestry controls	19q13.32	19	45351661	ERCC2, XPD	ERCC2			ENSG00000104884			rs13181-C	rs13181	0	13181	stop_gained	0	0.3613	9E-7	6.045757490560675				Illumina [303669]	N	lung carcinoma	http://www.ebi.ac.uk/efo/EFO_0001071	GCST001721	Genome-wide genotyping array
2013-01-15	23108145	Wang LE	2012-10-29	Cancer Res	www.ncbi.nlm.nih.gov/pubmed/23108145	Genome-wide association study reveals novel genetic determinants of DNA repair capacity in lung cancer.	Lung Cancer (DNA repair capacity)	914 European ancestry non-small cell lung cancer cases, 860 European ancestry controls	679 European ancestry ancestry non-small cell lung cancer cases, 695 European ancestry controls	6q24.2	6	143622177	PHACTR2	PHACTR2			ENSG00000112419			rs9390123-A	rs9390123	0	9390123	intron_variant	0	0.3957	7E-6	5.154901959985743				Illumina [303669]	N	lung carcinoma	http://www.ebi.ac.uk/efo/EFO_0001071	GCST001721	Genome-wide genotyping array
2013-01-18	23103227	Jin G	2012-10-25	Am J Hum Genet	www.ncbi.nlm.nih.gov/pubmed/23103227	Genetic variants at 6p21.1 and 7p15.3 are associated with risk of multiple cancers in Han Chinese.	Multiple cancers (lung cancer, gastric cancer, and squamous cell carcinoma)	2,331 Han Chinese ancestry lung cancer cases, 1,006 Han Chinese ancestry non-cardia gastric cancer cases, 2,031 Han Chinese ancestry esophageal squamous-cell carcinoma cases, 4,006 Han Chinese ancestry controls	2,665 Han Chinese ancestry lung cancer cases, 3,330 Han Chinese ancestry non-cardia gastric cancer cases, 3,006 Han Chinese ancestry esophageal squamous-cell carcinoma cases, 11,436 Han Chinese ancestry controls	6p21.1	6	40568389	LRFN2	LRFN2			ENSG00000156564			rs2494938-A	rs2494938	0	2494938	intron_variant	0	0.23	1E-12	12.0	(All Cancers)	1.15	[1.10-1.19]	Affymetrix [NR]	N	lung carcinoma, squamous cell carcinoma, gastric carcinoma	http://www.ebi.ac.uk/efo/EFO_0001071, http://www.ebi.ac.uk/efo/EFO_0000707, http://www.ebi.ac.uk/efo/EFO_0000178	GCST001718	Genome-wide genotyping array
2013-01-18	23103227	Jin G	2012-10-25	Am J Hum Genet	www.ncbi.nlm.nih.gov/pubmed/23103227	Genetic variants at 6p21.1 and 7p15.3 are associated with risk of multiple cancers in Han Chinese.	Multiple cancers (lung cancer, gastric cancer, and squamous cell carcinoma)	2,331 Han Chinese ancestry lung cancer cases, 1,006 Han Chinese ancestry non-cardia gastric cancer cases, 2,031 Han Chinese ancestry esophageal squamous-cell carcinoma cases, 4,006 Han Chinese ancestry controls	2,665 Han Chinese ancestry lung cancer cases, 3,330 Han Chinese ancestry non-cardia gastric cancer cases, 3,006 Han Chinese ancestry esophageal squamous-cell carcinoma cases, 11,436 Han Chinese ancestry controls	6p21.1	6	40568389	LRFN2	LRFN2			ENSG00000156564			rs2494938-A	rs2494938	0	2494938	intron_variant	0	0.23	2E-6	5.698970004336019	(Lung Cancer)	1.15	[1.08-1.22]	Affymetrix [NR]	N	lung carcinoma	http://www.ebi.ac.uk/efo/EFO_0001071	GCST001718	Genome-wide genotyping array
2013-01-18	23103227	Jin G	2012-10-25	Am J Hum Genet	www.ncbi.nlm.nih.gov/pubmed/23103227	Genetic variants at 6p21.1 and 7p15.3 are associated with risk of multiple cancers in Han Chinese.	Multiple cancers (lung cancer, gastric cancer, and squamous cell carcinoma)	2,331 Han Chinese ancestry lung cancer cases, 1,006 Han Chinese ancestry non-cardia gastric cancer cases, 2,031 Han Chinese ancestry esophageal squamous-cell carcinoma cases, 4,006 Han Chinese ancestry controls	2,665 Han Chinese ancestry lung cancer cases, 3,330 Han Chinese ancestry non-cardia gastric cancer cases, 3,006 Han Chinese ancestry esophageal squamous-cell carcinoma cases, 11,436 Han Chinese ancestry controls	6p21.1	6	40568389	LRFN2	LRFN2			ENSG00000156564			rs2494938-A	rs2494938	0	2494938	intron_variant	0	0.23	5E-9	8.301029995663981	(NCGC)	1.18	[1.12-1.25]	Affymetrix [NR]	N	squamous cell carcinoma	http://www.ebi.ac.uk/efo/EFO_0000707	GCST001718	Genome-wide genotyping array
2013-01-18	23103227	Jin G	2012-10-25	Am J Hum Genet	www.ncbi.nlm.nih.gov/pubmed/23103227	Genetic variants at 6p21.1 and 7p15.3 are associated with risk of multiple cancers in Han Chinese.	Multiple cancers (lung cancer, gastric cancer, and squamous cell carcinoma)	2,331 Han Chinese ancestry lung cancer cases, 1,006 Han Chinese ancestry non-cardia gastric cancer cases, 2,031 Han Chinese ancestry esophageal squamous-cell carcinoma cases, 4,006 Han Chinese ancestry controls	2,665 Han Chinese ancestry lung cancer cases, 3,330 Han Chinese ancestry non-cardia gastric cancer cases, 3,006 Han Chinese ancestry esophageal squamous-cell carcinoma cases, 11,436 Han Chinese ancestry controls	7p15.3	7	21544470	DNAH11, SP4	DNAH11			ENSG00000105877			rs2285947-A	rs2285947	0	2285947	intron_variant	0	0.26	2E-8	7.698970004336019	(Lung Cancer)	1.17	[1.11-1.24]	Affymetrix [NR]	N	lung carcinoma	http://www.ebi.ac.uk/efo/EFO_0001071	GCST001718	Genome-wide genotyping array
2013-01-18	23103227	Jin G	2012-10-25	Am J Hum Genet	www.ncbi.nlm.nih.gov/pubmed/23103227	Genetic variants at 6p21.1 and 7p15.3 are associated with risk of multiple cancers in Han Chinese.	Multiple cancers (lung cancer, gastric cancer, and squamous cell carcinoma)	2,331 Han Chinese ancestry lung cancer cases, 1,006 Han Chinese ancestry non-cardia gastric cancer cases, 2,031 Han Chinese ancestry esophageal squamous-cell carcinoma cases, 4,006 Han Chinese ancestry controls	2,665 Han Chinese ancestry lung cancer cases, 3,330 Han Chinese ancestry non-cardia gastric cancer cases, 3,006 Han Chinese ancestry esophageal squamous-cell carcinoma cases, 11,436 Han Chinese ancestry controls	7p15.3	7	21544470	SP4, DNAH11	DNAH11			ENSG00000105877			rs2285947-A	rs2285947	0	2285947	intron_variant	0	0.27	1E-16	16.0	(All Cancers)	1.17	[1.12-1.21]	Affymetrix [NR]	N	lung carcinoma, squamous cell carcinoma, gastric carcinoma	http://www.ebi.ac.uk/efo/EFO_0001071, http://www.ebi.ac.uk/efo/EFO_0000707, http://www.ebi.ac.uk/efo/EFO_0000178	GCST001718	Genome-wide genotyping array
2013-01-18	23103227	Jin G	2012-10-25	Am J Hum Genet	www.ncbi.nlm.nih.gov/pubmed/23103227	Genetic variants at 6p21.1 and 7p15.3 are associated with risk of multiple cancers in Han Chinese.	Multiple cancers (lung cancer, gastric cancer, and squamous cell carcinoma)	2,331 Han Chinese ancestry lung cancer cases, 1,006 Han Chinese ancestry non-cardia gastric cancer cases, 2,031 Han Chinese ancestry esophageal squamous-cell carcinoma cases, 4,006 Han Chinese ancestry controls	2,665 Han Chinese ancestry lung cancer cases, 3,330 Han Chinese ancestry non-cardia gastric cancer cases, 3,006 Han Chinese ancestry esophageal squamous-cell carcinoma cases, 11,436 Han Chinese ancestry controls	7p15.3	7	21544470	SP4, DNAH11	DNAH11			ENSG00000105877			rs2285947-A	rs2285947	0	2285947	intron_variant	0	0.27	1E-6	6.0	(NCGC)	1.14	[1.08-1.21]	Affymetrix [NR]	N	squamous cell carcinoma	http://www.ebi.ac.uk/efo/EFO_0000707	GCST001718	Genome-wide genotyping array
2013-01-18	23103227	Jin G	2012-10-25	Am J Hum Genet	www.ncbi.nlm.nih.gov/pubmed/23103227	Genetic variants at 6p21.1 and 7p15.3 are associated with risk of multiple cancers in Han Chinese.	Multiple cancers (lung cancer, gastric cancer, and squamous cell carcinoma)	2,331 Han Chinese ancestry lung cancer cases, 1,006 Han Chinese ancestry non-cardia gastric cancer cases, 2,031 Han Chinese ancestry esophageal squamous-cell carcinoma cases, 4,006 Han Chinese ancestry controls	2,665 Han Chinese ancestry lung cancer cases, 3,330 Han Chinese ancestry non-cardia gastric cancer cases, 3,006 Han Chinese ancestry esophageal squamous-cell carcinoma cases, 11,436 Han Chinese ancestry controls	7p15.3	7	21544470	SP4, DNAH11	DNAH11			ENSG00000105877			rs2285947-A	rs2285947	0	2285947	intron_variant	0	0.27	3E-6	5.522878745280337	(ESCC)	1.14	[1.08-1.21]	Affymetrix [NR]	N	squamous cell carcinoma	http://www.ebi.ac.uk/efo/EFO_0000707	GCST001718	Genome-wide genotyping array
2013-01-25	23144319	Lee Y	2012-11-08	Carcinogenesis	www.ncbi.nlm.nih.gov/pubmed/23144319	Prognostic implications of genetic variants in advanced non-small cell lung cancer: a genome-wide association study.	Non-small cell lung cancer	348 Korean ancestry cases	NA	13q33.1	13	101398739	NALCN	NALCN			ENSG00000102452			rs9557635-A	rs9557635	0	9557635	intron_variant	0	0.146	9E-6	5.045757490560675	(Additive model)			Affymetrix [271817]	N	non-small cell lung carcinoma	http://www.ebi.ac.uk/efo/EFO_0003060	GCST001734	Genome-wide genotyping array
2013-01-25	23144319	Lee Y	2012-11-08	Carcinogenesis	www.ncbi.nlm.nih.gov/pubmed/23144319	Prognostic implications of genetic variants in advanced non-small cell lung cancer: a genome-wide association study.	Non-small cell lung cancer	348 Korean ancestry cases	NA	14q24.3	14	74899026	DLST	DLST			ENSG00000119689			rs732765-G	rs732765	0	732765	intron_variant	0	0.257	7E-6	5.154901959985743	(Additive model)			Affymetrix [271817]	N	non-small cell lung carcinoma	http://www.ebi.ac.uk/efo/EFO_0003060	GCST001734	Genome-wide genotyping array
2013-01-25	23144319	Lee Y	2012-11-08	Carcinogenesis	www.ncbi.nlm.nih.gov/pubmed/23144319	Prognostic implications of genetic variants in advanced non-small cell lung cancer: a genome-wide association study.	Non-small cell lung cancer	348 Korean ancestry cases	NA	15q21.3	15	58382470	LIPC	ALDH1A2			ENSG00000128918			rs539901-G	rs539901	0	539901	intron_variant	0	0.109	8E-6	5.096910013008056	(Additive model)			Affymetrix [271817]	N	non-small cell lung carcinoma	http://www.ebi.ac.uk/efo/EFO_0003060	GCST001734	Genome-wide genotyping array
2013-01-25	23144319	Lee Y	2012-11-08	Carcinogenesis	www.ncbi.nlm.nih.gov/pubmed/23144319	Prognostic implications of genetic variants in advanced non-small cell lung cancer: a genome-wide association study.	Non-small cell lung cancer	348 Korean ancestry cases	NA	16q21	16	61744191	CDH8	CDH8			ENSG00000150394			rs8048207-T	rs8048207	0	8048207	intron_variant	0	0.121	8E-6	5.096910013008056	(Additive model)			Affymetrix [271817]	N	non-small cell lung carcinoma	http://www.ebi.ac.uk/efo/EFO_0003060	GCST001734	Genome-wide genotyping array
2013-01-25	23144319	Lee Y	2012-11-08	Carcinogenesis	www.ncbi.nlm.nih.gov/pubmed/23144319	Prognostic implications of genetic variants in advanced non-small cell lung cancer: a genome-wide association study.	Non-small cell lung cancer	348 Korean ancestry cases	NA	19p13.3	19	348743	MIER2	MIER2 - THEG	ENSG00000105556	ENSG00000105549		3928	13004	rs6510725-?	rs6510725	0	6510725	intergenic_variant	1	NR	3E-6	5.522878745280337	(Dominant model)			Affymetrix [271817]	N	non-small cell lung carcinoma	http://www.ebi.ac.uk/efo/EFO_0003060	GCST001734	Genome-wide genotyping array
2013-01-25	23144319	Lee Y	2012-11-08	Carcinogenesis	www.ncbi.nlm.nih.gov/pubmed/23144319	Prognostic implications of genetic variants in advanced non-small cell lung cancer: a genome-wide association study.	Non-small cell lung cancer	348 Korean ancestry cases	NA	2p23.3	2	26303551	GPR113	AC010896.1			ENSG00000286707			rs6753473-G	rs6753473	0	6753473	intron_variant	0	0.052	4E-6	5.3979400086720375	(Additive model)			Affymetrix [271817]	N	non-small cell lung carcinoma	http://www.ebi.ac.uk/efo/EFO_0003060	GCST001734	Genome-wide genotyping array
2013-01-25	23144319	Lee Y	2012-11-08	Carcinogenesis	www.ncbi.nlm.nih.gov/pubmed/23144319	Prognostic implications of genetic variants in advanced non-small cell lung cancer: a genome-wide association study.	Non-small cell lung cancer	348 Korean ancestry cases	NA	2q22.1	2	137384594	THSD7B	THSD7B			ENSG00000144229			rs13405020-?	rs13405020	0	13405020	intron_variant	0	NR	7E-6	5.154901959985743	(Dominant model)			Affymetrix [271817]	N	non-small cell lung carcinoma	http://www.ebi.ac.uk/efo/EFO_0003060	GCST001734	Genome-wide genotyping array
2013-01-25	23144319	Lee Y	2012-11-08	Carcinogenesis	www.ncbi.nlm.nih.gov/pubmed/23144319	Prognostic implications of genetic variants in advanced non-small cell lung cancer: a genome-wide association study.	Non-small cell lung cancer	348 Korean ancestry cases	NA	2q34	2	210704998	CPS1	CPS1 - AC012491.1	ENSG00000021826	ENSG00000271074		25891	399936	rs2371030-G	rs2371030	0	2371030	intergenic_variant	1	0.091	3E-6	5.522878745280337	(Additive model)			Affymetrix [271817]	N	non-small cell lung carcinoma	http://www.ebi.ac.uk/efo/EFO_0003060	GCST001734	Genome-wide genotyping array
2013-01-25	23144319	Lee Y	2012-11-08	Carcinogenesis	www.ncbi.nlm.nih.gov/pubmed/23144319	Prognostic implications of genetic variants in advanced non-small cell lung cancer: a genome-wide association study.	Non-small cell lung cancer	348 Korean ancestry cases	NA	4q28.3	4	134859217	intergenic	AC093722.1 - AC104619.2	ENSG00000249000	ENSG00000249847		41928	73672	rs10029269-?	rs10029269	0	10029269	intergenic_variant	1	NR	4E-6	5.3979400086720375	(Dominant model)			Affymetrix [271817]	N	non-small cell lung carcinoma	http://www.ebi.ac.uk/efo/EFO_0003060	GCST001734	Genome-wide genotyping array
2013-01-25	23144319	Lee Y	2012-11-08	Carcinogenesis	www.ncbi.nlm.nih.gov/pubmed/23144319	Prognostic implications of genetic variants in advanced non-small cell lung cancer: a genome-wide association study.	Non-small cell lung cancer	348 Korean ancestry cases	NA	6p21.31	6	34956087	ANKS1A	ANKS1A			ENSG00000064999			rs847845-?	rs847845	0	847845	intron_variant	0	NR	6E-6	5.221848749616356	(Dominant model)			Affymetrix [271817]	N	non-small cell lung carcinoma	http://www.ebi.ac.uk/efo/EFO_0003060	GCST001734	Genome-wide genotyping array
2013-01-25	23144319	Lee Y	2012-11-08	Carcinogenesis	www.ncbi.nlm.nih.gov/pubmed/23144319	Prognostic implications of genetic variants in advanced non-small cell lung cancer: a genome-wide association study.	Non-small cell lung cancer	348 Korean ancestry cases	NA	8q13.3	8	70255759	NCOA2	NCOA2			ENSG00000140396			rs2926702-T	rs2926702	0	2926702	intron_variant	0	0.572	7E-6	5.154901959985743	(Additive model)			Affymetrix [271817]	N	non-small cell lung carcinoma	http://www.ebi.ac.uk/efo/EFO_0003060	GCST001734	Genome-wide genotyping array
2013-01-25	23144319	Lee Y	2012-11-08	Carcinogenesis	www.ncbi.nlm.nih.gov/pubmed/23144319	Prognostic implications of genetic variants in advanced non-small cell lung cancer: a genome-wide association study.	Non-small cell lung cancer	348 Korean ancestry cases	NA	9p22.1	9	18930224	FAM154A	SAXO1			ENSG00000155875			rs1571228-?	rs1571228	0	1571228	intron_variant	0	NR	2E-7	6.698970004336019	(Dominant model)			Affymetrix [271817]	N	non-small cell lung carcinoma	http://www.ebi.ac.uk/efo/EFO_0003060	GCST001734	Genome-wide genotyping array
2013-01-25	23144319	Lee Y	2012-11-08	Carcinogenesis	www.ncbi.nlm.nih.gov/pubmed/23144319	Prognostic implications of genetic variants in advanced non-small cell lung cancer: a genome-wide association study.	Non-small cell lung cancer	348 Korean ancestry cases	NA	9q22.32	9	96335245	SLC35D2	AL160269.1, SLC35D2			ENSG00000285269, ENSG00000130958			rs6479272-T	rs6479272	0	6479272	intron_variant	0	0.086	9E-6	5.045757490560675	(Additive model)			Affymetrix [271817]	N	non-small cell lung carcinoma	http://www.ebi.ac.uk/efo/EFO_0003060	GCST001734	Genome-wide genotyping array
2013-02-01	23143601	Lan Q	2012-11-11	Nat Genet	www.ncbi.nlm.nih.gov/pubmed/23143601	Genome-wide association analysis identifies new lung cancer susceptibility loci in never-smoking women in Asia.	Lung cancer	5,510 East Asian ancestry cases, 4,544 East Asian ancestry controls	1,099 East Asian ancestry cases, 2,913 East Asian ancestry controls	10q25.2	10	112738717	VTI1A	VTI1A			ENSG00000151532			rs7086803-A	rs7086803	0	7086803	intron_variant	0	0.27	4E-18	17.397940008672037		1.28	[1.21-.1.35]	Illumina [596032]	N	lung carcinoma	http://www.ebi.ac.uk/efo/EFO_0001071	GCST001740	Genome-wide genotyping array
2013-02-01	23143601	Lan Q	2012-11-11	Nat Genet	www.ncbi.nlm.nih.gov/pubmed/23143601	Genome-wide association analysis identifies new lung cancer susceptibility loci in never-smoking women in Asia.	Lung cancer	5,510 East Asian ancestry cases, 4,544 East Asian ancestry controls	1,099 East Asian ancestry cases, 2,913 East Asian ancestry controls	17q24.2	17	67902693	BPTF	BPTF			ENSG00000171634			rs7216064-A	rs7216064	0	7216064	intron_variant	0	0.63	7E-6	5.154901959985743		1.16	[1.09-1.25]	Illumina [596032]	N	lung carcinoma	http://www.ebi.ac.uk/efo/EFO_0001071	GCST001740	Genome-wide genotyping array
2013-02-01	23143601	Lan Q	2012-11-11	Nat Genet	www.ncbi.nlm.nih.gov/pubmed/23143601	Genome-wide association analysis identifies new lung cancer susceptibility loci in never-smoking women in Asia.	Lung cancer	5,510 East Asian ancestry cases, 4,544 East Asian ancestry controls	1,099 East Asian ancestry cases, 2,913 East Asian ancestry controls	2q23.3	2	151397404	TNFAIP6, RIF1	TNFAIP6 - RIF1	ENSG00000123610	ENSG00000080345		17358	12479	rs10197940-T	rs10197940	0	10197940	intergenic_variant	1	0.52	5E-6	5.301029995663981		1.12	[1.06-1.18]	Illumina [596032]	N	lung carcinoma	http://www.ebi.ac.uk/efo/EFO_0001071	GCST001740	Genome-wide genotyping array
2013-02-01	23143601	Lan Q	2012-11-11	Nat Genet	www.ncbi.nlm.nih.gov/pubmed/23143601	Genome-wide association analysis identifies new lung cancer susceptibility loci in never-smoking women in Asia.	Lung cancer	5,510 East Asian ancestry cases, 4,544 East Asian ancestry controls	1,099 East Asian ancestry cases, 2,913 East Asian ancestry controls	3q28	3	189638472	TP63	TP63			ENSG00000073282			rs4488809-C	rs4488809	0	4488809	intron_variant	0	0.42	4E-9	8.397940008672037		1.19	[1.12-1.26]	Illumina [596032]	N	lung carcinoma	http://www.ebi.ac.uk/efo/EFO_0001071	GCST001740	Genome-wide genotyping array
2013-02-01	23143601	Lan Q	2012-11-11	Nat Genet	www.ncbi.nlm.nih.gov/pubmed/23143601	Genome-wide association analysis identifies new lung cancer susceptibility loci in never-smoking women in Asia.	Lung cancer	5,510 East Asian ancestry cases, 4,544 East Asian ancestry controls	1,099 East Asian ancestry cases, 2,913 East Asian ancestry controls	5p15.33	5	1286401	TERT, hTERT	TERT			ENSG00000164362			rs2736100-G	rs2736100	0	2736100	3_prime_UTR_variant	0	0.40	4E-27	26.397940008672037		1.38	[1.30-1.47]	Illumina [596032]	N	lung carcinoma	http://www.ebi.ac.uk/efo/EFO_0001071	GCST001740	Genome-wide genotyping array
2013-02-01	23143601	Lan Q	2012-11-11	Nat Genet	www.ncbi.nlm.nih.gov/pubmed/23143601	Genome-wide association analysis identifies new lung cancer susceptibility loci in never-smoking women in Asia.	Lung cancer	5,510 East Asian ancestry cases, 4,544 East Asian ancestry controls	1,099 East Asian ancestry cases, 2,913 East Asian ancestry controls	6p21.32	6	32465390	HLA class II	HLA-DRB9, HLA-DRB9, HLA-DRB9, HLA-DRB9, HLA-DRB9, HLA-DRB9, HLA-DRB9			ENSG00000234164, ENSG00000232705, ENSG00000228260, ENSG00000227526, ENSG00000196301, ENSG00000237591, ENSG00000226035			rs2395185-T	rs2395185	0	2395185	intron_variant	0	0.35	1E-8	8.0		1.17	[1.11-1.23]	Illumina [596032]	N	lung carcinoma	http://www.ebi.ac.uk/efo/EFO_0001071	GCST001740	Genome-wide genotyping array
2013-02-01	23143601	Lan Q	2012-11-11	Nat Genet	www.ncbi.nlm.nih.gov/pubmed/23143601	Genome-wide association analysis identifies new lung cancer susceptibility loci in never-smoking women in Asia.	Lung cancer	5,510 East Asian ancestry cases, 4,544 East Asian ancestry controls	1,099 East Asian ancestry cases, 2,913 East Asian ancestry controls	6q22.1	6	117465017	ROS1, DCBLD1	DCBLD1, AL132671.2			ENSG00000164465, ENSG00000282218			rs9387478-C	rs9387478	0	9387478	intron_variant	0	0.50	4E-10	9.397940008672037		1.18	[1.11-1.23]	Illumina [596032]	N	lung carcinoma	http://www.ebi.ac.uk/efo/EFO_0001071	GCST001740	Genome-wide genotyping array
2013-04-17	23341777	Dong J	2013-01-17	PLoS Genet	www.ncbi.nlm.nih.gov/pubmed/23341777	Genome-wide association study identifies a novel susceptibility locus at 12q23.1 for lung squamous cell carcinoma in han chinese.	Squamous cell carcinoma	833 Han Chinese ancestry cases, 3,094 Han Chinese ancestry controls	2,223 Han Chinese ancestry cases, 6,409 Han Chinese ancestry controls	12q23.1	12	100426307	SLC17A8, NR1H4, SCYL2, GAS2L3	SLC17A8 - NR1H4	ENSG00000179520	ENSG00000012504		4252	47401	rs12296850-A	rs12296850	0	12296850	intergenic_variant	1	0.744	1E-10	10.0		1.28	[1.19-1.39]	Affymetrix [570009]	N	non-small cell lung carcinoma	http://www.ebi.ac.uk/efo/EFO_0003060	GCST001827	Genome-wide genotyping array
2013-07-01	23478653	Han JY	2013-03-12	Pharmacogenomics J	www.ncbi.nlm.nih.gov/pubmed/23478653	A genome-wide association study of survival in small-cell lung cancer patients treated with irinotecan plus cisplatin chemotherapy.	Response to irinotecan and platinum-based chemotherapy in non-small-cell lung cancer	139 individuals	NA	13q32.1	13	95123178	ABCC4	ABCC4			ENSG00000125257			rs16950650-T	rs16950650	0	16950650	intron_variant	0	NR	2E-7	6.698970004336019	(Dominant model)	30.2	[8.4-109.0]	Affymetrix [334127]	N	response to irinotecan, non-small cell lung carcinoma	http://www.ebi.ac.uk/efo/EFO_0004829, http://www.ebi.ac.uk/efo/EFO_0003060	GCST001901	Genome-wide genotyping array
2013-07-01	23478653	Han JY	2013-03-12	Pharmacogenomics J	www.ncbi.nlm.nih.gov/pubmed/23478653	A genome-wide association study of survival in small-cell lung cancer patients treated with irinotecan plus cisplatin chemotherapy.	Response to irinotecan and platinum-based chemotherapy in non-small-cell lung cancer	139 individuals	NA	14q32.13	14	95476110	C14orf49	SYNE3 - AL133467.1	ENSG00000176438	ENSG00000258572		274	40026	rs11622887-?	rs11622887	0	11622887	intergenic_variant	1	NR	3E-7	6.522878745280337	(Recessive model)	3.5	[2.20-5.60]	Affymetrix [334127]	N	response to irinotecan, non-small cell lung carcinoma	http://www.ebi.ac.uk/efo/EFO_0004829, http://www.ebi.ac.uk/efo/EFO_0003060	GCST001901	Genome-wide genotyping array
2013-07-01	23478653	Han JY	2013-03-12	Pharmacogenomics J	www.ncbi.nlm.nih.gov/pubmed/23478653	A genome-wide association study of survival in small-cell lung cancer patients treated with irinotecan plus cisplatin chemotherapy.	Response to irinotecan and platinum-based chemotherapy in non-small-cell lung cancer	139 individuals	NA	16p12.3	16	16864058	intergenic	AC092326.1 - AC098965.1	ENSG00000279729	ENSG00000261748		101593	88444	rs7186128-G	rs7186128	0	7186128	intergenic_variant	1	NR	4E-7	6.3979400086720375	(Additive model)	2.5	[1.70-3.50]	Affymetrix [334127]	N	response to irinotecan, non-small cell lung carcinoma	http://www.ebi.ac.uk/efo/EFO_0004829, http://www.ebi.ac.uk/efo/EFO_0003060	GCST001901	Genome-wide genotyping array
2013-07-01	23478653	Han JY	2013-03-12	Pharmacogenomics J	www.ncbi.nlm.nih.gov/pubmed/23478653	A genome-wide association study of survival in small-cell lung cancer patients treated with irinotecan plus cisplatin chemotherapy.	Response to irinotecan and platinum-based chemotherapy in non-small-cell lung cancer	139 individuals	NA	1p31.3	1	67639770	intergenic	AL590559.1 - RN7SL392P	ENSG00000238139	ENSG00000242482		78324	17061	rs344924-?	rs344924	0	344924	intergenic_variant	1	NR	3E-7	6.522878745280337	(Recessive model)	4.9	[2.70-9.0]	Affymetrix [334127]	N	response to irinotecan, non-small cell lung carcinoma	http://www.ebi.ac.uk/efo/EFO_0004829, http://www.ebi.ac.uk/efo/EFO_0003060	GCST001901	Genome-wide genotyping array
2013-07-01	23478653	Han JY	2013-03-12	Pharmacogenomics J	www.ncbi.nlm.nih.gov/pubmed/23478653	A genome-wide association study of survival in small-cell lung cancer patients treated with irinotecan plus cisplatin chemotherapy.	Response to irinotecan and platinum-based chemotherapy in non-small-cell lung cancer	139 individuals	NA	2p24.1	2	19429543	intergenic	OSR1 - AC010096.1	ENSG00000143867	ENSG00000234597		70920	28677	rs13398721-?	rs13398721	0	13398721	intergenic_variant	1	NR	2E-7	6.698970004336019	(Recessive model)	7.1	[3.40-14.70]	Affymetrix [334127]	N	response to irinotecan, non-small cell lung carcinoma	http://www.ebi.ac.uk/efo/EFO_0004829, http://www.ebi.ac.uk/efo/EFO_0003060	GCST001901	Genome-wide genotyping array
2013-07-01	23478653	Han JY	2013-03-12	Pharmacogenomics J	www.ncbi.nlm.nih.gov/pubmed/23478653	A genome-wide association study of survival in small-cell lung cancer patients treated with irinotecan plus cisplatin chemotherapy.	Response to irinotecan and platinum-based chemotherapy in non-small-cell lung cancer	139 individuals	NA	6q22.1	6	117450114	DCBLD1	AL132671.2			ENSG00000282218			rs17635492-?	rs17635492	0	17635492	intron_variant	0	NR	4E-7	6.3979400086720375	(Dominant model)	7.6	[3.50-16.70]	Affymetrix [334127]	N	response to irinotecan, non-small cell lung carcinoma	http://www.ebi.ac.uk/efo/EFO_0004829, http://www.ebi.ac.uk/efo/EFO_0003060	GCST001901	Genome-wide genotyping array
2013-07-01	23478653	Han JY	2013-03-12	Pharmacogenomics J	www.ncbi.nlm.nih.gov/pubmed/23478653	A genome-wide association study of survival in small-cell lung cancer patients treated with irinotecan plus cisplatin chemotherapy.	Response to irinotecan and platinum-based chemotherapy in non-small-cell lung cancer	139 individuals	NA	7p14.3	7	28974579	intergenic	AC005013.1 - AC005162.3	ENSG00000228421	ENSG00000272568		15234	5388	rs2018683-T	rs2018683	0	2018683	intergenic_variant	1	NR	8E-7	6.096910013008056	(Recessive model)	7.8	[3.4-17.7]	Affymetrix [334127]	N	response to irinotecan, non-small cell lung carcinoma	http://www.ebi.ac.uk/efo/EFO_0004829, http://www.ebi.ac.uk/efo/EFO_0003060	GCST001901	Genome-wide genotyping array
2014-11-02	24658283	Zhang R	2014-03-22	Carcinogenesis	www.ncbi.nlm.nih.gov/pubmed/24658283	A genome-wide gene-environment interaction analysis for tobacco smoke and lung cancer susceptibility.	Lung cancer (smoking interaction)	1,506 Han Chinese ancestry smoker cases, 825 Han Chinese ancestry non-smoker cases, 1,309 Han Chinese ancestry smoker controls, 1,768 Han Chinese ancestry non-smoker controls	912 Han Chinese ancestry smoker cases, 622 Han Chinese ancestry non-smoker cases, 572 Han Chinese ancestry smoker controls, 917 Han Chinese ancestry non-smoker controls	14q22.1	14	51899056	GNG2, NID2, FRMD6	GNG2			ENSG00000186469			rs1316298-T	rs1316298	0	1316298	intron_variant	0		7E-6	5.154901959985743		1.41	[1.2-1.71]	Affymetrix [591370]	N	smoking status measurement, lung carcinoma	http://www.ebi.ac.uk/efo/EFO_0006527, http://www.ebi.ac.uk/efo/EFO_0001071	GCST002392	Genome-wide genotyping array
2014-11-02	24658283	Zhang R	2014-03-22	Carcinogenesis	www.ncbi.nlm.nih.gov/pubmed/24658283	A genome-wide gene-environment interaction analysis for tobacco smoke and lung cancer susceptibility.	Lung cancer (smoking interaction)	1,506 Han Chinese ancestry smoker cases, 825 Han Chinese ancestry non-smoker cases, 1,309 Han Chinese ancestry smoker controls, 1,768 Han Chinese ancestry non-smoker controls	912 Han Chinese ancestry smoker cases, 622 Han Chinese ancestry non-smoker cases, 572 Han Chinese ancestry smoker controls, 917 Han Chinese ancestry non-smoker controls	15q22.31	15	66862731	SMAD6, SMAD3	AC110048.2			ENSG00000277152			rs4589502-T	rs4589502	0	4589502	non_coding_transcript_exon_variant	0		4E-6	5.3979400086720375		1.55	[1.29-1.87]	Affymetrix [591370]	N	smoking status measurement, lung carcinoma	http://www.ebi.ac.uk/efo/EFO_0006527, http://www.ebi.ac.uk/efo/EFO_0001071	GCST002392	Genome-wide genotyping array
2014-11-06	24737549	Yoon KA	2014-04-15	Clin Cancer Res	www.ncbi.nlm.nih.gov/pubmed/24737549	Genetic variations associated with postoperative recurrence in stage I non-small cell lung cancer.	Non-small cell lung cancer (recurrence rate)	250 Korean ancestry cases	308 Korean ancestry cases	4q34.3	4	181276794	LINC00290	LINC02500 - AC093840.1	ENSG00000249460	ENSG00000225356		11649	245872	rs1454694-C	rs1454694	0	1454694	intergenic_variant	1	0.21	9E-8	7.045757490560675		2.12	[1.61-2.79]	Affymetrix [308098]	N	event free survival time, non-small cell lung carcinoma	http://www.ebi.ac.uk/efo/EFO_0000482, http://www.ebi.ac.uk/efo/EFO_0003060	GCST002412	Genome-wide genotyping array
2014-11-06	24737549	Yoon KA	2014-04-15	Clin Cancer Res	www.ncbi.nlm.nih.gov/pubmed/24737549	Genetic variations associated with postoperative recurrence in stage I non-small cell lung cancer.	Non-small cell lung cancer (recurrence rate)	250 Korean ancestry cases	308 Korean ancestry cases	4q34.3	4;4;4;4;4	181276794;181286665;181282098;181296074;181277326	LINC00290	LINC02500 - AC093840.1; LINC02500 - AC093840.1; LINC02500 - AC093840.1; LINC02500 - AC093840.1; LINC02500 - AC093840.1						rs1454694-C; rs17241910-A; rs5012808-A; rs28431436-G; rs10019279-C	rs1454694; rs17241910; rs5012808; rs28431436; rs10019279	0		intergenic_variant; intergenic_variant; intergenic_variant; intergenic_variant; intergenic_variant		NR	4E-6	5.3979400086720375		2.09	[1.53-2.87]	Affymetrix [308098]	N	event free survival time, non-small cell lung carcinoma	http://www.ebi.ac.uk/efo/EFO_0000482, http://www.ebi.ac.uk/efo/EFO_0003060	GCST002412	Genome-wide genotyping array
2015-01-21	24880342	Wang Y	2014-06-01	Nat Genet	www.ncbi.nlm.nih.gov/pubmed/24880342	Rare variants of large effect in BRCA2 and CHEK2 affect risk of lung cancer.	Lung cancer	3,442 European ancestry adenocarcinoma cases, 3,275 European ancestry squamous cell carcinoma cases, 4,631 cases, up to 15,861 controls	3,589 European ancestry adenocarcinoma cases, 3,202 European ancestry squamous cell carcinoma cases, 3,455 cases, up to 38,295 controls	13q13.1	13	32398489	BRCA2, FRY	BRCA2			ENSG00000139618			rs11571833-T	rs11571833	0	11571833	stop_gained	0	0.0105	5E-20	19.30102999566398	(Squamous cell carcinoma)	2.47	[2.03-3.00]	Illumina [8900000] (imputed)	N	squamous cell carcinoma	http://www.ebi.ac.uk/efo/EFO_0000707	GCST002466	Genome-wide genotyping array
2015-01-21	24880342	Wang Y	2014-06-01	Nat Genet	www.ncbi.nlm.nih.gov/pubmed/24880342	Rare variants of large effect in BRCA2 and CHEK2 affect risk of lung cancer.	Lung cancer	3,442 European ancestry adenocarcinoma cases, 3,275 European ancestry squamous cell carcinoma cases, 4,631 cases, up to 15,861 controls	3,589 European ancestry adenocarcinoma cases, 3,202 European ancestry squamous cell carcinoma cases, 3,455 cases, up to 38,295 controls	13q13.1	13	32398489	BRCA2, FRY	BRCA2			ENSG00000139618			rs11571833-T	rs11571833	0	11571833	stop_gained	0	0.011	2E-19	18.69897000433602	(All lung cancer)	1.83	[1.61-2.09]	Illumina [8900000] (imputed)	N	lung carcinoma	http://www.ebi.ac.uk/efo/EFO_0001071	GCST002466	Genome-wide genotyping array
2015-01-21	24880342	Wang Y	2014-06-01	Nat Genet	www.ncbi.nlm.nih.gov/pubmed/24880342	Rare variants of large effect in BRCA2 and CHEK2 affect risk of lung cancer.	Lung cancer	3,442 European ancestry adenocarcinoma cases, 3,275 European ancestry squamous cell carcinoma cases, 4,631 cases, up to 15,861 controls	3,589 European ancestry adenocarcinoma cases, 3,202 European ancestry squamous cell carcinoma cases, 3,455 cases, up to 38,295 controls	22q12.1	22	28725099	CHEK2	CHEK2			ENSG00000183765			rs17879961-A	rs17879961	0	17879961	missense_variant	0	0.9975	1E-13	13.0	(Squamous cell carcinoma)	2.63	[2.04-3.33]	Illumina [8900000] (imputed)	N	squamous cell carcinoma	http://www.ebi.ac.uk/efo/EFO_0000707	GCST002466	Genome-wide genotyping array
2015-01-21	24880342	Wang Y	2014-06-01	Nat Genet	www.ncbi.nlm.nih.gov/pubmed/24880342	Rare variants of large effect in BRCA2 and CHEK2 affect risk of lung cancer.	Lung cancer	3,442 European ancestry adenocarcinoma cases, 3,275 European ancestry squamous cell carcinoma cases, 4,631 cases, up to 15,861 controls	3,589 European ancestry adenocarcinoma cases, 3,202 European ancestry squamous cell carcinoma cases, 3,455 cases, up to 38,295 controls	22q12.1	22	28725099	CHEK2	CHEK2			ENSG00000183765			rs17879961-A	rs17879961	0	17879961	missense_variant	0	0.9975	3E-11	10.522878745280337	(All lung cancer)	1.67	[1.43-1.92]	Illumina [8900000] (imputed)	N	lung carcinoma	http://www.ebi.ac.uk/efo/EFO_0001071	GCST002466	Genome-wide genotyping array
2015-01-21	24880342	Wang Y	2014-06-01	Nat Genet	www.ncbi.nlm.nih.gov/pubmed/24880342	Rare variants of large effect in BRCA2 and CHEK2 affect risk of lung cancer.	Lung cancer	3,442 European ancestry adenocarcinoma cases, 3,275 European ancestry squamous cell carcinoma cases, 4,631 cases, up to 15,861 controls	3,589 European ancestry adenocarcinoma cases, 3,202 European ancestry squamous cell carcinoma cases, 3,455 cases, up to 38,295 controls	3q28	3	189639813	TP63	TP63			ENSG00000073282			rs13314271-T	rs13314271	0	13314271	intron_variant	0	0.49	7E-10	9.154901959985743	(Adenocarcinoma)	1.13	[1.09-1.18]	Illumina [8900000] (imputed)	N	lung adenocarcinoma	http://www.ebi.ac.uk/efo/EFO_0000571	GCST002466	Genome-wide genotyping array
2015-04-17	25145502	Tang S	2014-08-22	Ann Surg Oncol	www.ncbi.nlm.nih.gov/pubmed/25145502	Genome-wide association study of survival in early-stage non-small cell lung cancer.	Non-small cell lung cancer (survival)	354 Han Chinese ancestry cases	327 Han Chinese ancestry cases	4q22.1	4	87750786	NR	Y_RNA - CHCHD2P7	ENSG00000281623	ENSG00000249973		6733	35134	rs11733008-?	rs11733008	0	11733008	intergenic_variant	1	NR	3E-6	5.522878745280337		1.76	[1.39-2.23]	Affymetrix [589102]	N	survival time, non-small cell lung carcinoma	http://www.ebi.ac.uk/efo/EFO_0000714, http://www.ebi.ac.uk/efo/EFO_0003060	GCST002577	Genome-wide genotyping array
2015-04-17	25145502	Tang S	2014-08-22	Ann Surg Oncol	www.ncbi.nlm.nih.gov/pubmed/25145502	Genome-wide association study of survival in early-stage non-small cell lung cancer.	Non-small cell lung cancer (survival)	354 Han Chinese ancestry cases	327 Han Chinese ancestry cases	4q26	4	113625548	CAMK2D	CAMK2D			ENSG00000145349			rs10023113-A	rs10023113	0	10023113	intron_variant	0	NR	3E-7	6.522878745280337		2.3	[1.67-3.17]	Affymetrix [589102]	N	survival time, non-small cell lung carcinoma	http://www.ebi.ac.uk/efo/EFO_0000714, http://www.ebi.ac.uk/efo/EFO_0003060	GCST002577	Genome-wide genotyping array
2015-04-17	25145502	Tang S	2014-08-22	Ann Surg Oncol	www.ncbi.nlm.nih.gov/pubmed/25145502	Genome-wide association study of survival in early-stage non-small cell lung cancer.	Non-small cell lung cancer (survival)	354 Han Chinese ancestry cases	327 Han Chinese ancestry cases	4q34.3	4	182115761	NR	TENM3-AS1			ENSG00000177822			rs17305086-?	rs17305086	0	17305086	intron_variant	0	NR	6E-6	5.221848749616356		2.14	[1.54-2.98]	Affymetrix [589102]	N	survival time, non-small cell lung carcinoma	http://www.ebi.ac.uk/efo/EFO_0000714, http://www.ebi.ac.uk/efo/EFO_0003060	GCST002577	Genome-wide genotyping array
2015-11-21	25713168	Leng S	2015-02-23	J Natl Cancer Inst	www.ncbi.nlm.nih.gov/pubmed/25713168	15q12 variants, sputum gene promoter hypermethylation, and lung cancer risk: a GWAS in smokers.	Gene methylation in lung tissue	1,163 European ancestry smoker individuals	718 European ancestry smoker individuals	15q12	15;15	27078052;25539629	UBE3A, GABRG3	GABRG3; GABRG3-AS1; LINC02250						rs7179575-C; rs73371737-A	rs7179575; rs73371737	0		intron_variant; intron_variant		0.07	3E-9	8.522878745280337		1.57	[1.35-1.82]	Illumina [1599980]	N	gene methylation measurement	http://www.ebi.ac.uk/efo/EFO_0006959	GCST002786	Genome-wide genotyping array
2015-11-21	25713168	Leng S	2015-02-23	J Natl Cancer Inst	www.ncbi.nlm.nih.gov/pubmed/25713168	15q12 variants, sputum gene promoter hypermethylation, and lung cancer risk: a GWAS in smokers.	Gene methylation in lung tissue	1,163 European ancestry smoker individuals	718 European ancestry smoker individuals	15q12	15	25539629	UBE3A	LINC02250			ENSG00000235731			rs73371737-A	rs73371737	0	73371737	intron_variant	0	0.11	3E-8	7.522878745280337		1.35	[1.21-1.50]	Illumina [1599980]	N	gene methylation measurement	http://www.ebi.ac.uk/efo/EFO_0006959	GCST002786	Genome-wide genotyping array
2015-11-21	25713168	Leng S	2015-02-23	J Natl Cancer Inst	www.ncbi.nlm.nih.gov/pubmed/25713168	15q12 variants, sputum gene promoter hypermethylation, and lung cancer risk: a GWAS in smokers.	Gene methylation in lung tissue	1,163 European ancestry smoker individuals	718 European ancestry smoker individuals	15q12	15	27078052	GABRG3	GABRG3-AS1, GABRG3			ENSG00000228740, ENSG00000182256			rs7179575-C	rs7179575	0	7179575	intron_variant	0	0.64	4E-6	5.3979400086720375		1.2	[1.11-1.30]	Illumina [1599980]	N	gene methylation measurement	http://www.ebi.ac.uk/efo/EFO_0006959	GCST002786	Genome-wide genotyping array
2016-01-30	25823687	Cao S	2015-03-31	Pharmacogenomics J	www.ncbi.nlm.nih.gov/pubmed/25823687	Genome-wide association study of myelosuppression in non-small-cell lung cancer patients with platinum-based chemotherapy.	Platinum-induced myelosuppression in non-small cell lung cancer	328 Han Chinese ancestry cases	876 Han Chinese ancestry cases	2q24.3	2	163470244	FIGN	RNU6-627P - FIGN	ENSG00000200902	ENSG00000182263		181148	123152	rs13014982-?	rs13014982	0	13014982	intergenic_variant	1		7E-6	5.154901959985743	(variant homozygote model)			Affymetrix [588732]	N	myelosuppression, response to platinum based chemotherapy, non-small cell lung carcinoma	http://www.ebi.ac.uk/efo/EFO_0007053, http://www.ebi.ac.uk/efo/EFO_0004647, http://www.ebi.ac.uk/efo/EFO_0003060	GCST002833	Genome-wide genotyping array
2016-07-13	26053186	Park SL	2015-06-08	PLoS One	www.ncbi.nlm.nih.gov/pubmed/26053186	Mercapturic Acids Derived from the Toxicants Acrolein and Crotonaldehyde in the Urine of Cigarette Smokers from Five Ethnic Groups with Differing Risks for Lung Cancer.	3-hydroxy-1-methylpropylmercapturic acid levels in smokers	361 African American current smoker individuals, 329 Native Hawaiian ancestry current smoker individuals, 440 European ancestry current smoker individuals, 452 Latino current smoker individuals, 702 Japanese ancestry current smoker individuals	NA	10p11.1	10	38472310	NR	AL133216.1 - ABCD1P2	ENSG00000203496	ENSG00000215151		6134	129108	rs180858466-?	rs180858466	0	180858466	intergenic_variant	1	NR	3E-6	5.522878745280337	(Japanese)	0.8521	[NR] unit decrease	Illumina [up to 11892802] (imputed)	N	smoking behavior, 3-hydroxy-1-methylpropylmercapturic acid measurement	http://www.ebi.ac.uk/efo/EFO_0004318, http://www.ebi.ac.uk/efo/EFO_0007015	GCST002957	Genome-wide genotyping array
2016-07-13	26053186	Park SL	2015-06-08	PLoS One	www.ncbi.nlm.nih.gov/pubmed/26053186	Mercapturic Acids Derived from the Toxicants Acrolein and Crotonaldehyde in the Urine of Cigarette Smokers from Five Ethnic Groups with Differing Risks for Lung Cancer.	3-hydroxy-1-methylpropylmercapturic acid levels in smokers	361 African American current smoker individuals, 329 Native Hawaiian ancestry current smoker individuals, 440 European ancestry current smoker individuals, 452 Latino current smoker individuals, 702 Japanese ancestry current smoker individuals	NA	10p12.2	10	23782077	NR	KIAA1217			ENSG00000120549			rs192858301-?	rs192858301	0	192858301	intron_variant	0	NR	5E-7	6.301029995663981	(EA)	1.1652	[NR] unit decrease	Illumina [up to 11892802] (imputed)	N	smoking behavior, 3-hydroxy-1-methylpropylmercapturic acid measurement	http://www.ebi.ac.uk/efo/EFO_0004318, http://www.ebi.ac.uk/efo/EFO_0007015	GCST002957	Genome-wide genotyping array
2016-07-13	26053186	Park SL	2015-06-08	PLoS One	www.ncbi.nlm.nih.gov/pubmed/26053186	Mercapturic Acids Derived from the Toxicants Acrolein and Crotonaldehyde in the Urine of Cigarette Smokers from Five Ethnic Groups with Differing Risks for Lung Cancer.	3-hydroxy-1-methylpropylmercapturic acid levels in smokers	361 African American current smoker individuals, 329 Native Hawaiian ancestry current smoker individuals, 440 European ancestry current smoker individuals, 452 Latino current smoker individuals, 702 Japanese ancestry current smoker individuals	NA	10p12.31	10	20013643	NR	PLXDC2			ENSG00000120594			rs12218391-?	rs12218391	0	12218391	intron_variant	0	NR	2E-6	5.698970004336019	(EA)	0.2158	[NR] unit decrease	Illumina [up to 11892802] (imputed)	N	smoking behavior, 3-hydroxy-1-methylpropylmercapturic acid measurement	http://www.ebi.ac.uk/efo/EFO_0004318, http://www.ebi.ac.uk/efo/EFO_0007015	GCST002957	Genome-wide genotyping array
2016-07-13	26053186	Park SL	2015-06-08	PLoS One	www.ncbi.nlm.nih.gov/pubmed/26053186	Mercapturic Acids Derived from the Toxicants Acrolein and Crotonaldehyde in the Urine of Cigarette Smokers from Five Ethnic Groups with Differing Risks for Lung Cancer.	3-hydroxy-1-methylpropylmercapturic acid levels in smokers	361 African American current smoker individuals, 329 Native Hawaiian ancestry current smoker individuals, 440 European ancestry current smoker individuals, 452 Latino current smoker individuals, 702 Japanese ancestry current smoker individuals	NA	10p12.31	10	22089029	NR	DNAJC1 - ADIPOR1P1	ENSG00000136770	ENSG00000232497		85260	73963	rs72810761-?	rs72810761	0	72810761	intergenic_variant	1	NR	7E-7	6.154901959985743		0.3118	[NR] unit decrease	Illumina [up to 11892802] (imputed)	N	smoking behavior, 3-hydroxy-1-methylpropylmercapturic acid measurement	http://www.ebi.ac.uk/efo/EFO_0004318, http://www.ebi.ac.uk/efo/EFO_0007015	GCST002957	Genome-wide genotyping array
2016-07-13	26053186	Park SL	2015-06-08	PLoS One	www.ncbi.nlm.nih.gov/pubmed/26053186	Mercapturic Acids Derived from the Toxicants Acrolein and Crotonaldehyde in the Urine of Cigarette Smokers from Five Ethnic Groups with Differing Risks for Lung Cancer.	3-hydroxy-1-methylpropylmercapturic acid levels in smokers	361 African American current smoker individuals, 329 Native Hawaiian ancestry current smoker individuals, 440 European ancestry current smoker individuals, 452 Latino current smoker individuals, 702 Japanese ancestry current smoker individuals	NA	10p13	10	12440908	NR	CAMK1D			ENSG00000183049			rs147729365-?	rs147729365	0	147729365	intron_variant	0	NR	4E-7	6.3979400086720375	(Japanese)	0.7133	[NR] unit decrease	Illumina [up to 11892802] (imputed)	N	smoking behavior, 3-hydroxy-1-methylpropylmercapturic acid measurement	http://www.ebi.ac.uk/efo/EFO_0004318, http://www.ebi.ac.uk/efo/EFO_0007015	GCST002957	Genome-wide genotyping array
2016-07-13	26053186	Park SL	2015-06-08	PLoS One	www.ncbi.nlm.nih.gov/pubmed/26053186	Mercapturic Acids Derived from the Toxicants Acrolein and Crotonaldehyde in the Urine of Cigarette Smokers from Five Ethnic Groups with Differing Risks for Lung Cancer.	3-hydroxy-1-methylpropylmercapturic acid levels in smokers	361 African American current smoker individuals, 329 Native Hawaiian ancestry current smoker individuals, 440 European ancestry current smoker individuals, 452 Latino current smoker individuals, 702 Japanese ancestry current smoker individuals	NA	10p14	10	7028608	NR	AL392086.3			ENSG00000287277			rs9943451-?	rs9943451	0	9943451	intron_variant	0	NR	3E-6	5.522878745280337	(Latino)	1.1339	[NR] unit decrease	Illumina [up to 11892802] (imputed)	N	smoking behavior, 3-hydroxy-1-methylpropylmercapturic acid measurement	http://www.ebi.ac.uk/efo/EFO_0004318, http://www.ebi.ac.uk/efo/EFO_0007015	GCST002957	Genome-wide genotyping array
2016-07-13	26053186	Park SL	2015-06-08	PLoS One	www.ncbi.nlm.nih.gov/pubmed/26053186	Mercapturic Acids Derived from the Toxicants Acrolein and Crotonaldehyde in the Urine of Cigarette Smokers from Five Ethnic Groups with Differing Risks for Lung Cancer.	3-hydroxy-1-methylpropylmercapturic acid levels in smokers	361 African American current smoker individuals, 329 Native Hawaiian ancestry current smoker individuals, 440 European ancestry current smoker individuals, 452 Latino current smoker individuals, 702 Japanese ancestry current smoker individuals	NA	10p14	10	7175017	NR	SFMBT2			ENSG00000198879			rs2497442-?	rs2497442	0	2497442	intron_variant	0	NR	2E-6	5.698970004336019	(EA)	0.9057	[NR] unit increase	Illumina [up to 11892802] (imputed)	N	smoking behavior, 3-hydroxy-1-methylpropylmercapturic acid measurement	http://www.ebi.ac.uk/efo/EFO_0004318, http://www.ebi.ac.uk/efo/EFO_0007015	GCST002957	Genome-wide genotyping array
2016-07-13	26053186	Park SL	2015-06-08	PLoS One	www.ncbi.nlm.nih.gov/pubmed/26053186	Mercapturic Acids Derived from the Toxicants Acrolein and Crotonaldehyde in the Urine of Cigarette Smokers from Five Ethnic Groups with Differing Risks for Lung Cancer.	3-hydroxy-1-methylpropylmercapturic acid levels in smokers	361 African American current smoker individuals, 329 Native Hawaiian ancestry current smoker individuals, 440 European ancestry current smoker individuals, 452 Latino current smoker individuals, 702 Japanese ancestry current smoker individuals	NA	10q21.2	10	59770640	NR	MRLN - CCDC6	ENSG00000227877	ENSG00000108091		14599	18107	rs187296392-?	rs187296392	0	187296392	intergenic_variant	1	NR	3E-6	5.522878745280337	(Native Hawaiian)	1.1487	[NR] unit increase	Illumina [up to 11892802] (imputed)	N	smoking behavior, 3-hydroxy-1-methylpropylmercapturic acid measurement	http://www.ebi.ac.uk/efo/EFO_0004318, http://www.ebi.ac.uk/efo/EFO_0007015	GCST002957	Genome-wide genotyping array
2016-07-13	26053186	Park SL	2015-06-08	PLoS One	www.ncbi.nlm.nih.gov/pubmed/26053186	Mercapturic Acids Derived from the Toxicants Acrolein and Crotonaldehyde in the Urine of Cigarette Smokers from Five Ethnic Groups with Differing Risks for Lung Cancer.	3-hydroxy-1-methylpropylmercapturic acid levels in smokers	361 African American current smoker individuals, 329 Native Hawaiian ancestry current smoker individuals, 440 European ancestry current smoker individuals, 452 Latino current smoker individuals, 702 Japanese ancestry current smoker individuals	NA	10q22.1	10	69881082	NR	COL13A1			ENSG00000197467			rs77040403-?	rs77040403	0	77040403	intron_variant	0	NR	4E-6	5.3979400086720375	(Native Hawaiian)	0.7427	[NR] unit decrease	Illumina [up to 11892802] (imputed)	N	smoking behavior, 3-hydroxy-1-methylpropylmercapturic acid measurement	http://www.ebi.ac.uk/efo/EFO_0004318, http://www.ebi.ac.uk/efo/EFO_0007015	GCST002957	Genome-wide genotyping array
2016-07-13	26053186	Park SL	2015-06-08	PLoS One	www.ncbi.nlm.nih.gov/pubmed/26053186	Mercapturic Acids Derived from the Toxicants Acrolein and Crotonaldehyde in the Urine of Cigarette Smokers from Five Ethnic Groups with Differing Risks for Lung Cancer.	3-hydroxy-1-methylpropylmercapturic acid levels in smokers	361 African American current smoker individuals, 329 Native Hawaiian ancestry current smoker individuals, 440 European ancestry current smoker individuals, 452 Latino current smoker individuals, 702 Japanese ancestry current smoker individuals	NA	10q23.31	10	90392443	NR	LINC01374 - LINC02653	ENSG00000280560	ENSG00000236373		167000	10078	rs58616815-?	rs58616815	0	58616815	intergenic_variant	1	NR	2E-6	5.698970004336019	(Japanese)	0.3566	[NR] unit decrease	Illumina [up to 11892802] (imputed)	N	smoking behavior, 3-hydroxy-1-methylpropylmercapturic acid measurement	http://www.ebi.ac.uk/efo/EFO_0004318, http://www.ebi.ac.uk/efo/EFO_0007015	GCST002957	Genome-wide genotyping array
2016-07-13	26053186	Park SL	2015-06-08	PLoS One	www.ncbi.nlm.nih.gov/pubmed/26053186	Mercapturic Acids Derived from the Toxicants Acrolein and Crotonaldehyde in the Urine of Cigarette Smokers from Five Ethnic Groups with Differing Risks for Lung Cancer.	3-hydroxy-1-methylpropylmercapturic acid levels in smokers	361 African American current smoker individuals, 329 Native Hawaiian ancestry current smoker individuals, 440 European ancestry current smoker individuals, 452 Latino current smoker individuals, 702 Japanese ancestry current smoker individuals	NA	10q25.1	10	106655006	NR	SORCS1, AL133395.1			ENSG00000108018, ENSG00000287047			rs978571-?	rs978571	0	978571	intron_variant	0	NR	3E-6	5.522878745280337	(Latino)	0.7898	[NR] unit increase	Illumina [up to 11892802] (imputed)	N	smoking behavior, 3-hydroxy-1-methylpropylmercapturic acid measurement	http://www.ebi.ac.uk/efo/EFO_0004318, http://www.ebi.ac.uk/efo/EFO_0007015	GCST002957	Genome-wide genotyping array
2016-07-13	26053186	Park SL	2015-06-08	PLoS One	www.ncbi.nlm.nih.gov/pubmed/26053186	Mercapturic Acids Derived from the Toxicants Acrolein and Crotonaldehyde in the Urine of Cigarette Smokers from Five Ethnic Groups with Differing Risks for Lung Cancer.	3-hydroxy-1-methylpropylmercapturic acid levels in smokers	361 African American current smoker individuals, 329 Native Hawaiian ancestry current smoker individuals, 440 European ancestry current smoker individuals, 452 Latino current smoker individuals, 702 Japanese ancestry current smoker individuals	NA	10q25.1	10	107773994	NR	LINC01435			ENSG00000229981			rs4285805-?	rs4285805	0	4285805	intron_variant	0	NR	3E-6	5.522878745280337	(Latino)	0.2418	[NR] unit increase	Illumina [up to 11892802] (imputed)	N	smoking behavior, 3-hydroxy-1-methylpropylmercapturic acid measurement	http://www.ebi.ac.uk/efo/EFO_0004318, http://www.ebi.ac.uk/efo/EFO_0007015	GCST002957	Genome-wide genotyping array
2016-07-13	26053186	Park SL	2015-06-08	PLoS One	www.ncbi.nlm.nih.gov/pubmed/26053186	Mercapturic Acids Derived from the Toxicants Acrolein and Crotonaldehyde in the Urine of Cigarette Smokers from Five Ethnic Groups with Differing Risks for Lung Cancer.	3-hydroxy-1-methylpropylmercapturic acid levels in smokers	361 African American current smoker individuals, 329 Native Hawaiian ancestry current smoker individuals, 440 European ancestry current smoker individuals, 452 Latino current smoker individuals, 702 Japanese ancestry current smoker individuals	NA	10q25.2	10	112626980	NR	VTI1A			ENSG00000151532			rs76124550-?	rs76124550	0	76124550	intron_variant	0	NR	1E-6	6.0	(Latino)	1.0661	[NR] unit decrease	Illumina [up to 11892802] (imputed)	N	smoking behavior, 3-hydroxy-1-methylpropylmercapturic acid measurement	http://www.ebi.ac.uk/efo/EFO_0004318, http://www.ebi.ac.uk/efo/EFO_0007015	GCST002957	Genome-wide genotyping array
2016-07-13	26053186	Park SL	2015-06-08	PLoS One	www.ncbi.nlm.nih.gov/pubmed/26053186	Mercapturic Acids Derived from the Toxicants Acrolein and Crotonaldehyde in the Urine of Cigarette Smokers from Five Ethnic Groups with Differing Risks for Lung Cancer.	3-hydroxy-1-methylpropylmercapturic acid levels in smokers	361 African American current smoker individuals, 329 Native Hawaiian ancestry current smoker individuals, 440 European ancestry current smoker individuals, 452 Latino current smoker individuals, 702 Japanese ancestry current smoker individuals	NA	10q25.3	10	116258452	NR	GFRA1			ENSG00000151892			rs140018268-?	rs140018268	0	140018268	intron_variant	0	NR	2E-6	5.698970004336019	(EA)	0.6172	[NR] unit decrease	Illumina [up to 11892802] (imputed)	N	smoking behavior, 3-hydroxy-1-methylpropylmercapturic acid measurement	http://www.ebi.ac.uk/efo/EFO_0004318, http://www.ebi.ac.uk/efo/EFO_0007015	GCST002957	Genome-wide genotyping array
2016-07-13	26053186	Park SL	2015-06-08	PLoS One	www.ncbi.nlm.nih.gov/pubmed/26053186	Mercapturic Acids Derived from the Toxicants Acrolein and Crotonaldehyde in the Urine of Cigarette Smokers from Five Ethnic Groups with Differing Risks for Lung Cancer.	3-hydroxy-1-methylpropylmercapturic acid levels in smokers	361 African American current smoker individuals, 329 Native Hawaiian ancestry current smoker individuals, 440 European ancestry current smoker individuals, 452 Latino current smoker individuals, 702 Japanese ancestry current smoker individuals	NA	10q26.2	10	126973570	NR	DOCK1			ENSG00000150760			rs115536975-?	rs115536975	0	115536975	intron_variant	0	NR	3E-7	6.522878745280337	(Native Hawaiian)	1.0725	[NR] unit decrease	Illumina [up to 11892802] (imputed)	N	smoking behavior, 3-hydroxy-1-methylpropylmercapturic acid measurement	http://www.ebi.ac.uk/efo/EFO_0004318, http://www.ebi.ac.uk/efo/EFO_0007015	GCST002957	Genome-wide genotyping array
2016-07-13	26053186	Park SL	2015-06-08	PLoS One	www.ncbi.nlm.nih.gov/pubmed/26053186	Mercapturic Acids Derived from the Toxicants Acrolein and Crotonaldehyde in the Urine of Cigarette Smokers from Five Ethnic Groups with Differing Risks for Lung Cancer.	3-hydroxy-1-methylpropylmercapturic acid levels in smokers	361 African American current smoker individuals, 329 Native Hawaiian ancestry current smoker individuals, 440 European ancestry current smoker individuals, 452 Latino current smoker individuals, 702 Japanese ancestry current smoker individuals	NA	10q26.3	10	132408041	NR	PWWP2B			ENSG00000171813			rs74383458-?	rs74383458	0	74383458	intron_variant	0	NR	4E-6	5.3979400086720375	(Native Hawaiian)	0.9327	[NR] unit increase	Illumina [up to 11892802] (imputed)	N	smoking behavior, 3-hydroxy-1-methylpropylmercapturic acid measurement	http://www.ebi.ac.uk/efo/EFO_0004318, http://www.ebi.ac.uk/efo/EFO_0007015	GCST002957	Genome-wide genotyping array
2016-07-13	26053186	Park SL	2015-06-08	PLoS One	www.ncbi.nlm.nih.gov/pubmed/26053186	Mercapturic Acids Derived from the Toxicants Acrolein and Crotonaldehyde in the Urine of Cigarette Smokers from Five Ethnic Groups with Differing Risks for Lung Cancer.	3-hydroxy-1-methylpropylmercapturic acid levels in smokers	361 African American current smoker individuals, 329 Native Hawaiian ancestry current smoker individuals, 440 European ancestry current smoker individuals, 452 Latino current smoker individuals, 702 Japanese ancestry current smoker individuals	NA	11p11.2	11	48152460	NR	PTPRJ			ENSG00000149177			rs10838809-?	rs10838809	0	10838809	intron_variant	0	NR	3E-6	5.522878745280337	(Japanese)	0.3947	[NR] unit increase	Illumina [up to 11892802] (imputed)	N	smoking behavior, 3-hydroxy-1-methylpropylmercapturic acid measurement	http://www.ebi.ac.uk/efo/EFO_0004318, http://www.ebi.ac.uk/efo/EFO_0007015	GCST002957	Genome-wide genotyping array
2016-07-13	26053186	Park SL	2015-06-08	PLoS One	www.ncbi.nlm.nih.gov/pubmed/26053186	Mercapturic Acids Derived from the Toxicants Acrolein and Crotonaldehyde in the Urine of Cigarette Smokers from Five Ethnic Groups with Differing Risks for Lung Cancer.	3-hydroxy-1-methylpropylmercapturic acid levels in smokers	361 African American current smoker individuals, 329 Native Hawaiian ancestry current smoker individuals, 440 European ancestry current smoker individuals, 452 Latino current smoker individuals, 702 Japanese ancestry current smoker individuals	NA	11p13	11	36265280	NR	LDLRAD3 - COMMD9	ENSG00000179241	ENSG00000110442		33144	4004	rs149502810-?	rs149502810	0	149502810	intergenic_variant	1	NR	3E-7	6.522878745280337	(AA)	1.9023	[NR] unit decrease	Illumina [up to 11892802] (imputed)	N	smoking behavior, 3-hydroxy-1-methylpropylmercapturic acid measurement	http://www.ebi.ac.uk/efo/EFO_0004318, http://www.ebi.ac.uk/efo/EFO_0007015	GCST002957	Genome-wide genotyping array
2016-07-13	26053186	Park SL	2015-06-08	PLoS One	www.ncbi.nlm.nih.gov/pubmed/26053186	Mercapturic Acids Derived from the Toxicants Acrolein and Crotonaldehyde in the Urine of Cigarette Smokers from Five Ethnic Groups with Differing Risks for Lung Cancer.	3-hydroxy-1-methylpropylmercapturic acid levels in smokers	361 African American current smoker individuals, 329 Native Hawaiian ancestry current smoker individuals, 440 European ancestry current smoker individuals, 452 Latino current smoker individuals, 702 Japanese ancestry current smoker individuals	NA	11p14.3	11	22503808	NR	AC055878.1			ENSG00000255357			rs1514092-?	rs1514092	0	1514092	intron_variant	0	NR	3E-7	6.522878745280337		0.264	[NR] unit decrease	Illumina [up to 11892802] (imputed)	N	smoking behavior, 3-hydroxy-1-methylpropylmercapturic acid measurement	http://www.ebi.ac.uk/efo/EFO_0004318, http://www.ebi.ac.uk/efo/EFO_0007015	GCST002957	Genome-wide genotyping array
2016-07-13	26053186	Park SL	2015-06-08	PLoS One	www.ncbi.nlm.nih.gov/pubmed/26053186	Mercapturic Acids Derived from the Toxicants Acrolein and Crotonaldehyde in the Urine of Cigarette Smokers from Five Ethnic Groups with Differing Risks for Lung Cancer.	3-hydroxy-1-methylpropylmercapturic acid levels in smokers	361 African American current smoker individuals, 329 Native Hawaiian ancestry current smoker individuals, 440 European ancestry current smoker individuals, 452 Latino current smoker individuals, 702 Japanese ancestry current smoker individuals	NA	11p15.1	11	20492179	NR	PRMT3			ENSG00000185238			rs80315173-?	rs80315173	0	80315173	intron_variant	0	NR	4E-7	6.3979400086720375	(Japanese)	0.6257	[NR] unit decrease	Illumina [up to 11892802] (imputed)	N	smoking behavior, 3-hydroxy-1-methylpropylmercapturic acid measurement	http://www.ebi.ac.uk/efo/EFO_0004318, http://www.ebi.ac.uk/efo/EFO_0007015	GCST002957	Genome-wide genotyping array
2016-07-13	26053186	Park SL	2015-06-08	PLoS One	www.ncbi.nlm.nih.gov/pubmed/26053186	Mercapturic Acids Derived from the Toxicants Acrolein and Crotonaldehyde in the Urine of Cigarette Smokers from Five Ethnic Groups with Differing Risks for Lung Cancer.	3-hydroxy-1-methylpropylmercapturic acid levels in smokers	361 African American current smoker individuals, 329 Native Hawaiian ancestry current smoker individuals, 440 European ancestry current smoker individuals, 452 Latino current smoker individuals, 702 Japanese ancestry current smoker individuals	NA	11p15.1	11	21687041	NR	NELL1 - AC130307.1	ENSG00000165973	ENSG00000287753		111355	95618	rs34402840-?	rs34402840	0	34402840	intergenic_variant	1	NR	9E-8	7.045757490560675	(AA)	1.5485	[NR] unit decrease	Illumina [up to 11892802] (imputed)	N	smoking behavior, 3-hydroxy-1-methylpropylmercapturic acid measurement	http://www.ebi.ac.uk/efo/EFO_0004318, http://www.ebi.ac.uk/efo/EFO_0007015	GCST002957	Genome-wide genotyping array
2016-07-13	26053186	Park SL	2015-06-08	PLoS One	www.ncbi.nlm.nih.gov/pubmed/26053186	Mercapturic Acids Derived from the Toxicants Acrolein and Crotonaldehyde in the Urine of Cigarette Smokers from Five Ethnic Groups with Differing Risks for Lung Cancer.	3-hydroxy-1-methylpropylmercapturic acid levels in smokers	361 African American current smoker individuals, 329 Native Hawaiian ancestry current smoker individuals, 440 European ancestry current smoker individuals, 452 Latino current smoker individuals, 702 Japanese ancestry current smoker individuals	NA	11p15.4	11	4803398	NR	MMP26			ENSG00000167346			rs61880854-?	rs61880854	0	61880854	intron_variant	0	NR	5E-7	6.301029995663981	(EA)	0.5055	[NR] unit increase	Illumina [up to 11892802] (imputed)	N	smoking behavior, 3-hydroxy-1-methylpropylmercapturic acid measurement	http://www.ebi.ac.uk/efo/EFO_0004318, http://www.ebi.ac.uk/efo/EFO_0007015	GCST002957	Genome-wide genotyping array
2016-07-13	26053186	Park SL	2015-06-08	PLoS One	www.ncbi.nlm.nih.gov/pubmed/26053186	Mercapturic Acids Derived from the Toxicants Acrolein and Crotonaldehyde in the Urine of Cigarette Smokers from Five Ethnic Groups with Differing Risks for Lung Cancer.	3-hydroxy-1-methylpropylmercapturic acid levels in smokers	361 African American current smoker individuals, 329 Native Hawaiian ancestry current smoker individuals, 440 European ancestry current smoker individuals, 452 Latino current smoker individuals, 702 Japanese ancestry current smoker individuals	NA	11q12.1	11	58315137	NR	OR10Q2P - OR5BC1P	ENSG00000272900	ENSG00000255218		22372	2500	rs113196862-?	rs113196862	0	113196862	intergenic_variant	1	NR	7E-7	6.154901959985743	(Native Hawaiian)	0.6231	[NR] unit increase	Illumina [up to 11892802] (imputed)	N	smoking behavior, 3-hydroxy-1-methylpropylmercapturic acid measurement	http://www.ebi.ac.uk/efo/EFO_0004318, http://www.ebi.ac.uk/efo/EFO_0007015	GCST002957	Genome-wide genotyping array
2016-07-13	26053186	Park SL	2015-06-08	PLoS One	www.ncbi.nlm.nih.gov/pubmed/26053186	Mercapturic Acids Derived from the Toxicants Acrolein and Crotonaldehyde in the Urine of Cigarette Smokers from Five Ethnic Groups with Differing Risks for Lung Cancer.	3-hydroxy-1-methylpropylmercapturic acid levels in smokers	361 African American current smoker individuals, 329 Native Hawaiian ancestry current smoker individuals, 440 European ancestry current smoker individuals, 452 Latino current smoker individuals, 702 Japanese ancestry current smoker individuals	NA	11q12.1	11	58564369	NR	LPXN			ENSG00000110031			rs112960054-?	rs112960054	0	112960054	intron_variant	0	NR	1E-6	6.0	(Native Hawaiian)	0.6103	[NR] unit increase	Illumina [up to 11892802] (imputed)	N	smoking behavior, 3-hydroxy-1-methylpropylmercapturic acid measurement	http://www.ebi.ac.uk/efo/EFO_0004318, http://www.ebi.ac.uk/efo/EFO_0007015	GCST002957	Genome-wide genotyping array
2016-07-13	26053186	Park SL	2015-06-08	PLoS One	www.ncbi.nlm.nih.gov/pubmed/26053186	Mercapturic Acids Derived from the Toxicants Acrolein and Crotonaldehyde in the Urine of Cigarette Smokers from Five Ethnic Groups with Differing Risks for Lung Cancer.	3-hydroxy-1-methylpropylmercapturic acid levels in smokers	361 African American current smoker individuals, 329 Native Hawaiian ancestry current smoker individuals, 440 European ancestry current smoker individuals, 452 Latino current smoker individuals, 702 Japanese ancestry current smoker individuals	NA	11q13.4	11	71813131	NR	ALG1L9P			ENSG00000248671			rs190164515-?	rs190164515	0	190164515	intron_variant	0	NR	4E-6	5.3979400086720375	(Latino)	0.7365	[NR] unit decrease	Illumina [up to 11892802] (imputed)	N	smoking behavior, 3-hydroxy-1-methylpropylmercapturic acid measurement	http://www.ebi.ac.uk/efo/EFO_0004318, http://www.ebi.ac.uk/efo/EFO_0007015	GCST002957	Genome-wide genotyping array
2016-07-13	26053186	Park SL	2015-06-08	PLoS One	www.ncbi.nlm.nih.gov/pubmed/26053186	Mercapturic Acids Derived from the Toxicants Acrolein and Crotonaldehyde in the Urine of Cigarette Smokers from Five Ethnic Groups with Differing Risks for Lung Cancer.	3-hydroxy-1-methylpropylmercapturic acid levels in smokers	361 African American current smoker individuals, 329 Native Hawaiian ancestry current smoker individuals, 440 European ancestry current smoker individuals, 452 Latino current smoker individuals, 702 Japanese ancestry current smoker individuals	NA	11q14.2	11	88441800	NR	AP003120.1 - GRM5-AS1	ENSG00000288018	ENSG00000255082		13624	62776	rs11019935-?	rs11019935	0	11019935	intergenic_variant	1	NR	3E-7	6.522878745280337	(EA)	0.7379	[NR] unit decrease	Illumina [up to 11892802] (imputed)	N	smoking behavior, 3-hydroxy-1-methylpropylmercapturic acid measurement	http://www.ebi.ac.uk/efo/EFO_0004318, http://www.ebi.ac.uk/efo/EFO_0007015	GCST002957	Genome-wide genotyping array
2016-07-13	26053186	Park SL	2015-06-08	PLoS One	www.ncbi.nlm.nih.gov/pubmed/26053186	Mercapturic Acids Derived from the Toxicants Acrolein and Crotonaldehyde in the Urine of Cigarette Smokers from Five Ethnic Groups with Differing Risks for Lung Cancer.	3-hydroxy-1-methylpropylmercapturic acid levels in smokers	361 African American current smoker individuals, 329 Native Hawaiian ancestry current smoker individuals, 440 European ancestry current smoker individuals, 452 Latino current smoker individuals, 702 Japanese ancestry current smoker individuals	NA	11q23.3	11	119749203	NR	AP003390.1 - AP001994.1	ENSG00000254854	ENSG00000254406		9580	72101	rs117807646-?	rs117807646	0	117807646	regulatory_region_variant	1	NR	4E-6	5.3979400086720375	(Native Hawaiian)	0.7472	[NR] unit decrease	Illumina [up to 11892802] (imputed)	N	smoking behavior, 3-hydroxy-1-methylpropylmercapturic acid measurement	http://www.ebi.ac.uk/efo/EFO_0004318, http://www.ebi.ac.uk/efo/EFO_0007015	GCST002957	Genome-wide genotyping array
2016-07-13	26053186	Park SL	2015-06-08	PLoS One	www.ncbi.nlm.nih.gov/pubmed/26053186	Mercapturic Acids Derived from the Toxicants Acrolein and Crotonaldehyde in the Urine of Cigarette Smokers from Five Ethnic Groups with Differing Risks for Lung Cancer.	3-hydroxy-1-methylpropylmercapturic acid levels in smokers	361 African American current smoker individuals, 329 Native Hawaiian ancestry current smoker individuals, 440 European ancestry current smoker individuals, 452 Latino current smoker individuals, 702 Japanese ancestry current smoker individuals	NA	12p12.3	12	16026437	NR	DERA			ENSG00000023697			rs12423382-?	rs12423382	0	12423382	intron_variant	0	NR	3E-6	5.522878745280337	(Japanese)	0.487	[NR] unit decrease	Illumina [up to 11892802] (imputed)	N	smoking behavior, 3-hydroxy-1-methylpropylmercapturic acid measurement	http://www.ebi.ac.uk/efo/EFO_0004318, http://www.ebi.ac.uk/efo/EFO_0007015	GCST002957	Genome-wide genotyping array
2016-07-13	26053186	Park SL	2015-06-08	PLoS One	www.ncbi.nlm.nih.gov/pubmed/26053186	Mercapturic Acids Derived from the Toxicants Acrolein and Crotonaldehyde in the Urine of Cigarette Smokers from Five Ethnic Groups with Differing Risks for Lung Cancer.	3-hydroxy-1-methylpropylmercapturic acid levels in smokers	361 African American current smoker individuals, 329 Native Hawaiian ancestry current smoker individuals, 440 European ancestry current smoker individuals, 452 Latino current smoker individuals, 702 Japanese ancestry current smoker individuals	NA	12q24.21	12	115179836	NR	AC008125.1 - AC078880.1	ENSG00000257958	ENSG00000257519		99683	83334	rs55922880-?	rs55922880	0	55922880	intergenic_variant	1	NR	1E-9	9.0		0.4066	[NR] unit decrease	Illumina [up to 11892802] (imputed)	N	smoking behavior, 3-hydroxy-1-methylpropylmercapturic acid measurement	http://www.ebi.ac.uk/efo/EFO_0004318, http://www.ebi.ac.uk/efo/EFO_0007015	GCST002957	Genome-wide genotyping array
2016-07-13	26053186	Park SL	2015-06-08	PLoS One	www.ncbi.nlm.nih.gov/pubmed/26053186	Mercapturic Acids Derived from the Toxicants Acrolein and Crotonaldehyde in the Urine of Cigarette Smokers from Five Ethnic Groups with Differing Risks for Lung Cancer.	3-hydroxy-1-methylpropylmercapturic acid levels in smokers	361 African American current smoker individuals, 329 Native Hawaiian ancestry current smoker individuals, 440 European ancestry current smoker individuals, 452 Latino current smoker individuals, 702 Japanese ancestry current smoker individuals	NA	12q24.22	12	117495695	NR	KSR2			ENSG00000171435			rs137949660-?	rs137949660	0	137949660	intron_variant	0	NR	1E-6	6.0	(Latino)	0.9133	[NR] unit decrease	Illumina [up to 11892802] (imputed)	N	smoking behavior, 3-hydroxy-1-methylpropylmercapturic acid measurement	http://www.ebi.ac.uk/efo/EFO_0004318, http://www.ebi.ac.uk/efo/EFO_0007015	GCST002957	Genome-wide genotyping array
2016-07-13	26053186	Park SL	2015-06-08	PLoS One	www.ncbi.nlm.nih.gov/pubmed/26053186	Mercapturic Acids Derived from the Toxicants Acrolein and Crotonaldehyde in the Urine of Cigarette Smokers from Five Ethnic Groups with Differing Risks for Lung Cancer.	3-hydroxy-1-methylpropylmercapturic acid levels in smokers	361 African American current smoker individuals, 329 Native Hawaiian ancestry current smoker individuals, 440 European ancestry current smoker individuals, 452 Latino current smoker individuals, 702 Japanese ancestry current smoker individuals	NA	13q12.12	13	23857670	NR	MIPEP			ENSG00000027001			rs74657221-?	rs74657221	0	74657221	intron_variant	0	NR	1E-7	7.0	(AA)	1.4229	[NR] unit decrease	Illumina [up to 11892802] (imputed)	N	smoking behavior, 3-hydroxy-1-methylpropylmercapturic acid measurement	http://www.ebi.ac.uk/efo/EFO_0004318, http://www.ebi.ac.uk/efo/EFO_0007015	GCST002957	Genome-wide genotyping array
2016-07-13	26053186	Park SL	2015-06-08	PLoS One	www.ncbi.nlm.nih.gov/pubmed/26053186	Mercapturic Acids Derived from the Toxicants Acrolein and Crotonaldehyde in the Urine of Cigarette Smokers from Five Ethnic Groups with Differing Risks for Lung Cancer.	3-hydroxy-1-methylpropylmercapturic acid levels in smokers	361 African American current smoker individuals, 329 Native Hawaiian ancestry current smoker individuals, 440 European ancestry current smoker individuals, 452 Latino current smoker individuals, 702 Japanese ancestry current smoker individuals	NA	13q14.11	13	40214229	NR	LINC00598			ENSG00000215483			rs111834582-?	rs111834582	0	111834582	intron_variant	0	NR	3E-6	5.522878745280337	(Latino)	1.2451	[NR] unit decrease	Illumina [up to 11892802] (imputed)	N	smoking behavior, 3-hydroxy-1-methylpropylmercapturic acid measurement	http://www.ebi.ac.uk/efo/EFO_0004318, http://www.ebi.ac.uk/efo/EFO_0007015	GCST002957	Genome-wide genotyping array
2016-07-13	26053186	Park SL	2015-06-08	PLoS One	www.ncbi.nlm.nih.gov/pubmed/26053186	Mercapturic Acids Derived from the Toxicants Acrolein and Crotonaldehyde in the Urine of Cigarette Smokers from Five Ethnic Groups with Differing Risks for Lung Cancer.	3-hydroxy-1-methylpropylmercapturic acid levels in smokers	361 African American current smoker individuals, 329 Native Hawaiian ancestry current smoker individuals, 440 European ancestry current smoker individuals, 452 Latino current smoker individuals, 702 Japanese ancestry current smoker individuals	NA	13q14.3	13	54019582	NR	LINC00558 - LINC00458	ENSG00000261517	ENSG00000234787		79622	96201	rs73197788-?	rs73197788	0	73197788	intergenic_variant	1	NR	2E-6	5.698970004336019	(Japanese)	0.7369	[NR] unit decrease	Illumina [up to 11892802] (imputed)	N	smoking behavior, 3-hydroxy-1-methylpropylmercapturic acid measurement	http://www.ebi.ac.uk/efo/EFO_0004318, http://www.ebi.ac.uk/efo/EFO_0007015	GCST002957	Genome-wide genotyping array
2016-07-13	26053186	Park SL	2015-06-08	PLoS One	www.ncbi.nlm.nih.gov/pubmed/26053186	Mercapturic Acids Derived from the Toxicants Acrolein and Crotonaldehyde in the Urine of Cigarette Smokers from Five Ethnic Groups with Differing Risks for Lung Cancer.	3-hydroxy-1-methylpropylmercapturic acid levels in smokers	361 African American current smoker individuals, 329 Native Hawaiian ancestry current smoker individuals, 440 European ancestry current smoker individuals, 452 Latino current smoker individuals, 702 Japanese ancestry current smoker individuals	NA	13q21.31	13	62709905	NR	LINC00448			ENSG00000228669			rs116571008-?	rs116571008	0	116571008	intron_variant	0	NR	7E-7	6.154901959985743	(Latino)	1.0121	[NR] unit decrease	Illumina [up to 11892802] (imputed)	N	smoking behavior, 3-hydroxy-1-methylpropylmercapturic acid measurement	http://www.ebi.ac.uk/efo/EFO_0004318, http://www.ebi.ac.uk/efo/EFO_0007015	GCST002957	Genome-wide genotyping array
2016-07-13	26053186	Park SL	2015-06-08	PLoS One	www.ncbi.nlm.nih.gov/pubmed/26053186	Mercapturic Acids Derived from the Toxicants Acrolein and Crotonaldehyde in the Urine of Cigarette Smokers from Five Ethnic Groups with Differing Risks for Lung Cancer.	3-hydroxy-1-methylpropylmercapturic acid levels in smokers	361 African American current smoker individuals, 329 Native Hawaiian ancestry current smoker individuals, 440 European ancestry current smoker individuals, 452 Latino current smoker individuals, 702 Japanese ancestry current smoker individuals	NA	13q21.31	13	62933349	NR	LINC00448 - AL354810.1	ENSG00000228669	ENSG00000273550		136635	101319	rs79340079-?	rs79340079	0	79340079	intergenic_variant	1	NR	3E-6	5.522878745280337	(Latino)	0.8904	[NR] unit decrease	Illumina [up to 11892802] (imputed)	N	smoking behavior, 3-hydroxy-1-methylpropylmercapturic acid measurement	http://www.ebi.ac.uk/efo/EFO_0004318, http://www.ebi.ac.uk/efo/EFO_0007015	GCST002957	Genome-wide genotyping array
2016-07-13	26053186	Park SL	2015-06-08	PLoS One	www.ncbi.nlm.nih.gov/pubmed/26053186	Mercapturic Acids Derived from the Toxicants Acrolein and Crotonaldehyde in the Urine of Cigarette Smokers from Five Ethnic Groups with Differing Risks for Lung Cancer.	3-hydroxy-1-methylpropylmercapturic acid levels in smokers	361 African American current smoker individuals, 329 Native Hawaiian ancestry current smoker individuals, 440 European ancestry current smoker individuals, 452 Latino current smoker individuals, 702 Japanese ancestry current smoker individuals	NA	13q21.32	13	66468960	NR	PCDH9			ENSG00000184226			rs2027099-?	rs2027099	0	2027099	intron_variant	0	NR	5E-6	5.301029995663981	(Native Hawaiian)	0.2073	[NR] unit decrease	Illumina [up to 11892802] (imputed)	N	smoking behavior, 3-hydroxy-1-methylpropylmercapturic acid measurement	http://www.ebi.ac.uk/efo/EFO_0004318, http://www.ebi.ac.uk/efo/EFO_0007015	GCST002957	Genome-wide genotyping array
2016-07-13	26053186	Park SL	2015-06-08	PLoS One	www.ncbi.nlm.nih.gov/pubmed/26053186	Mercapturic Acids Derived from the Toxicants Acrolein and Crotonaldehyde in the Urine of Cigarette Smokers from Five Ethnic Groups with Differing Risks for Lung Cancer.	3-hydroxy-1-methylpropylmercapturic acid levels in smokers	361 African American current smoker individuals, 329 Native Hawaiian ancestry current smoker individuals, 440 European ancestry current smoker individuals, 452 Latino current smoker individuals, 702 Japanese ancestry current smoker individuals	NA	13q33.3	13	108904171	NR	MYO16			ENSG00000041515			rs78553789-?	rs78553789	0	78553789	intron_variant	0	NR	6E-7	6.221848749616356	(EA)	0.6956	[NR] unit decrease	Illumina [up to 11892802] (imputed)	N	smoking behavior, 3-hydroxy-1-methylpropylmercapturic acid measurement	http://www.ebi.ac.uk/efo/EFO_0004318, http://www.ebi.ac.uk/efo/EFO_0007015	GCST002957	Genome-wide genotyping array
2016-07-13	26053186	Park SL	2015-06-08	PLoS One	www.ncbi.nlm.nih.gov/pubmed/26053186	Mercapturic Acids Derived from the Toxicants Acrolein and Crotonaldehyde in the Urine of Cigarette Smokers from Five Ethnic Groups with Differing Risks for Lung Cancer.	3-hydroxy-1-methylpropylmercapturic acid levels in smokers	361 African American current smoker individuals, 329 Native Hawaiian ancestry current smoker individuals, 440 European ancestry current smoker individuals, 452 Latino current smoker individuals, 702 Japanese ancestry current smoker individuals	NA	14q13.1	14	34027246	NR	EGLN3			ENSG00000129521			rs191936903-?	rs191936903	0	191936903	intron_variant	0	NR	3E-6	5.522878745280337	(Native Hawaiian)	1.1003	[NR] unit decrease	Illumina [up to 11892802] (imputed)	N	smoking behavior, 3-hydroxy-1-methylpropylmercapturic acid measurement	http://www.ebi.ac.uk/efo/EFO_0004318, http://www.ebi.ac.uk/efo/EFO_0007015	GCST002957	Genome-wide genotyping array
2016-07-13	26053186	Park SL	2015-06-08	PLoS One	www.ncbi.nlm.nih.gov/pubmed/26053186	Mercapturic Acids Derived from the Toxicants Acrolein and Crotonaldehyde in the Urine of Cigarette Smokers from Five Ethnic Groups with Differing Risks for Lung Cancer.	3-hydroxy-1-methylpropylmercapturic acid levels in smokers	361 African American current smoker individuals, 329 Native Hawaiian ancestry current smoker individuals, 440 European ancestry current smoker individuals, 452 Latino current smoker individuals, 702 Japanese ancestry current smoker individuals	NA	14q21.3	14	50173277	NR	SOS2			ENSG00000100485			rs147168872-?	rs147168872	0	147168872	intron_variant	0	NR	9E-7	6.045757490560675	(Native Hawaiian)	1.1117	[NR] unit decrease	Illumina [up to 11892802] (imputed)	N	smoking behavior, 3-hydroxy-1-methylpropylmercapturic acid measurement	http://www.ebi.ac.uk/efo/EFO_0004318, http://www.ebi.ac.uk/efo/EFO_0007015	GCST002957	Genome-wide genotyping array
2016-07-13	26053186	Park SL	2015-06-08	PLoS One	www.ncbi.nlm.nih.gov/pubmed/26053186	Mercapturic Acids Derived from the Toxicants Acrolein and Crotonaldehyde in the Urine of Cigarette Smokers from Five Ethnic Groups with Differing Risks for Lung Cancer.	3-hydroxy-1-methylpropylmercapturic acid levels in smokers	361 African American current smoker individuals, 329 Native Hawaiian ancestry current smoker individuals, 440 European ancestry current smoker individuals, 452 Latino current smoker individuals, 702 Japanese ancestry current smoker individuals	NA	14q24.2	14	72756121	NR	DPF3			ENSG00000205683			rs75575287-?	rs75575287	0	75575287	intron_variant	0	NR	3E-6	5.522878745280337	(Latino)	1.0865	[NR] unit decrease	Illumina [up to 11892802] (imputed)	N	smoking behavior, 3-hydroxy-1-methylpropylmercapturic acid measurement	http://www.ebi.ac.uk/efo/EFO_0004318, http://www.ebi.ac.uk/efo/EFO_0007015	GCST002957	Genome-wide genotyping array
2016-07-13	26053186	Park SL	2015-06-08	PLoS One	www.ncbi.nlm.nih.gov/pubmed/26053186	Mercapturic Acids Derived from the Toxicants Acrolein and Crotonaldehyde in the Urine of Cigarette Smokers from Five Ethnic Groups with Differing Risks for Lung Cancer.	3-hydroxy-1-methylpropylmercapturic acid levels in smokers	361 African American current smoker individuals, 329 Native Hawaiian ancestry current smoker individuals, 440 European ancestry current smoker individuals, 452 Latino current smoker individuals, 702 Japanese ancestry current smoker individuals	NA	14q31.1	14	81564777	NR	SEL1L - LINC01467	ENSG00000071537	ENSG00000258977		30924	40561	rs190480000-?	rs190480000	0	190480000	intergenic_variant	1	NR	1E-6	6.0	(Latino)	0.9245	[NR] unit decrease	Illumina [up to 11892802] (imputed)	N	smoking behavior, 3-hydroxy-1-methylpropylmercapturic acid measurement	http://www.ebi.ac.uk/efo/EFO_0004318, http://www.ebi.ac.uk/efo/EFO_0007015	GCST002957	Genome-wide genotyping array
2016-07-13	26053186	Park SL	2015-06-08	PLoS One	www.ncbi.nlm.nih.gov/pubmed/26053186	Mercapturic Acids Derived from the Toxicants Acrolein and Crotonaldehyde in the Urine of Cigarette Smokers from Five Ethnic Groups with Differing Risks for Lung Cancer.	3-hydroxy-1-methylpropylmercapturic acid levels in smokers	361 African American current smoker individuals, 329 Native Hawaiian ancestry current smoker individuals, 440 European ancestry current smoker individuals, 452 Latino current smoker individuals, 702 Japanese ancestry current smoker individuals	NA	14q32.12	14	93970393	NR	ASB2, ASB2			ENSG00000100628, ENSG00000278693			rs79797842-?	rs79797842	0	79797842	intron_variant	0	NR	5E-9	8.301029995663981	(Japanese)	0.9475	[NR] unit decrease	Illumina [up to 11892802] (imputed)	N	smoking behavior, 3-hydroxy-1-methylpropylmercapturic acid measurement	http://www.ebi.ac.uk/efo/EFO_0004318, http://www.ebi.ac.uk/efo/EFO_0007015	GCST002957	Genome-wide genotyping array
2016-07-13	26053186	Park SL	2015-06-08	PLoS One	www.ncbi.nlm.nih.gov/pubmed/26053186	Mercapturic Acids Derived from the Toxicants Acrolein and Crotonaldehyde in the Urine of Cigarette Smokers from Five Ethnic Groups with Differing Risks for Lung Cancer.	3-hydroxy-1-methylpropylmercapturic acid levels in smokers	361 African American current smoker individuals, 329 Native Hawaiian ancestry current smoker individuals, 440 European ancestry current smoker individuals, 452 Latino current smoker individuals, 702 Japanese ancestry current smoker individuals	NA	14q32.33	14	105261860	NR	BRF1			ENSG00000185024			rs76752037-?	rs76752037	0	76752037	intron_variant	0	NR	5E-6	5.301029995663981	(Native Hawaiian)	0.826	[NR] unit increase	Illumina [up to 11892802] (imputed)	N	smoking behavior, 3-hydroxy-1-methylpropylmercapturic acid measurement	http://www.ebi.ac.uk/efo/EFO_0004318, http://www.ebi.ac.uk/efo/EFO_0007015	GCST002957	Genome-wide genotyping array
2016-07-13	26053186	Park SL	2015-06-08	PLoS One	www.ncbi.nlm.nih.gov/pubmed/26053186	Mercapturic Acids Derived from the Toxicants Acrolein and Crotonaldehyde in the Urine of Cigarette Smokers from Five Ethnic Groups with Differing Risks for Lung Cancer.	3-hydroxy-1-methylpropylmercapturic acid levels in smokers	361 African American current smoker individuals, 329 Native Hawaiian ancestry current smoker individuals, 440 European ancestry current smoker individuals, 452 Latino current smoker individuals, 702 Japanese ancestry current smoker individuals	NA	15q13.1	15	28515160	NR	ABCB10P4 - GOLGA8G	ENSG00000282004	ENSG00000183629		6352	4451	rs150848999-?	rs150848999	0	150848999	regulatory_region_variant	1	NR	4E-6	5.3979400086720375	(Japanese)	0.2222	[NR] unit increase	Illumina [up to 11892802] (imputed)	N	smoking behavior, 3-hydroxy-1-methylpropylmercapturic acid measurement	http://www.ebi.ac.uk/efo/EFO_0004318, http://www.ebi.ac.uk/efo/EFO_0007015	GCST002957	Genome-wide genotyping array
2016-07-13	26053186	Park SL	2015-06-08	PLoS One	www.ncbi.nlm.nih.gov/pubmed/26053186	Mercapturic Acids Derived from the Toxicants Acrolein and Crotonaldehyde in the Urine of Cigarette Smokers from Five Ethnic Groups with Differing Risks for Lung Cancer.	3-hydroxy-1-methylpropylmercapturic acid levels in smokers	361 African American current smoker individuals, 329 Native Hawaiian ancestry current smoker individuals, 440 European ancestry current smoker individuals, 452 Latino current smoker individuals, 702 Japanese ancestry current smoker individuals	NA	15q22.2	15	60395052	NR	ANXA2			ENSG00000182718			rs16942556-?	rs16942556	0	16942556	intron_variant	0	NR	3E-6	5.522878745280337	(Native Hawaiian)	1.1184	[NR] unit increase	Illumina [up to 11892802] (imputed)	N	smoking behavior, 3-hydroxy-1-methylpropylmercapturic acid measurement	http://www.ebi.ac.uk/efo/EFO_0004318, http://www.ebi.ac.uk/efo/EFO_0007015	GCST002957	Genome-wide genotyping array
2016-07-13	26053186	Park SL	2015-06-08	PLoS One	www.ncbi.nlm.nih.gov/pubmed/26053186	Mercapturic Acids Derived from the Toxicants Acrolein and Crotonaldehyde in the Urine of Cigarette Smokers from Five Ethnic Groups with Differing Risks for Lung Cancer.	3-hydroxy-1-methylpropylmercapturic acid levels in smokers	361 African American current smoker individuals, 329 Native Hawaiian ancestry current smoker individuals, 440 European ancestry current smoker individuals, 452 Latino current smoker individuals, 702 Japanese ancestry current smoker individuals	NA	15q25.1	15	79635252	NR	AC023968.2 - AC023968.1	ENSG00000259493	ENSG00000259208		74948	33090	rs7177026-?	rs7177026	0	7177026	intergenic_variant	1	NR	3E-6	5.522878745280337	(Japanese)	0.1442	[NR] unit increase	Illumina [up to 11892802] (imputed)	N	smoking behavior, 3-hydroxy-1-methylpropylmercapturic acid measurement	http://www.ebi.ac.uk/efo/EFO_0004318, http://www.ebi.ac.uk/efo/EFO_0007015	GCST002957	Genome-wide genotyping array
2016-07-13	26053186	Park SL	2015-06-08	PLoS One	www.ncbi.nlm.nih.gov/pubmed/26053186	Mercapturic Acids Derived from the Toxicants Acrolein and Crotonaldehyde in the Urine of Cigarette Smokers from Five Ethnic Groups with Differing Risks for Lung Cancer.	3-hydroxy-1-methylpropylmercapturic acid levels in smokers	361 African American current smoker individuals, 329 Native Hawaiian ancestry current smoker individuals, 440 European ancestry current smoker individuals, 452 Latino current smoker individuals, 702 Japanese ancestry current smoker individuals	NA	15q25.2	15	81413409	NR	TMC3-AS1			ENSG00000259343			rs74249803-?	rs74249803	0	74249803	intron_variant	0	NR	4E-7	6.3979400086720375	(AA)	1.8701	[NR] unit decrease	Illumina [up to 11892802] (imputed)	N	smoking behavior, 3-hydroxy-1-methylpropylmercapturic acid measurement	http://www.ebi.ac.uk/efo/EFO_0004318, http://www.ebi.ac.uk/efo/EFO_0007015	GCST002957	Genome-wide genotyping array
2016-07-13	26053186	Park SL	2015-06-08	PLoS One	www.ncbi.nlm.nih.gov/pubmed/26053186	Mercapturic Acids Derived from the Toxicants Acrolein and Crotonaldehyde in the Urine of Cigarette Smokers from Five Ethnic Groups with Differing Risks for Lung Cancer.	3-hydroxy-1-methylpropylmercapturic acid levels in smokers	361 African American current smoker individuals, 329 Native Hawaiian ancestry current smoker individuals, 440 European ancestry current smoker individuals, 452 Latino current smoker individuals, 702 Japanese ancestry current smoker individuals	NA	15q25.2	15	84680172	NR	SEC11A			ENSG00000140612			rs12440825-?	rs12440825	0	12440825	intron_variant	0	NR	1E-6	6.0	(Japanese)	0.6862	[NR] unit decrease	Illumina [up to 11892802] (imputed)	N	smoking behavior, 3-hydroxy-1-methylpropylmercapturic acid measurement	http://www.ebi.ac.uk/efo/EFO_0004318, http://www.ebi.ac.uk/efo/EFO_0007015	GCST002957	Genome-wide genotyping array
2016-07-13	26053186	Park SL	2015-06-08	PLoS One	www.ncbi.nlm.nih.gov/pubmed/26053186	Mercapturic Acids Derived from the Toxicants Acrolein and Crotonaldehyde in the Urine of Cigarette Smokers from Five Ethnic Groups with Differing Risks for Lung Cancer.	3-hydroxy-1-methylpropylmercapturic acid levels in smokers	361 African American current smoker individuals, 329 Native Hawaiian ancestry current smoker individuals, 440 European ancestry current smoker individuals, 452 Latino current smoker individuals, 702 Japanese ancestry current smoker individuals	NA	15q25.3	15	84833784	NR	ALPK3			ENSG00000136383			rs891288-?	rs891288	0	891288	intron_variant	0	NR	6E-7	6.221848749616356	(Japanese)	0.7142	[NR] unit decrease	Illumina [up to 11892802] (imputed)	N	smoking behavior, 3-hydroxy-1-methylpropylmercapturic acid measurement	http://www.ebi.ac.uk/efo/EFO_0004318, http://www.ebi.ac.uk/efo/EFO_0007015	GCST002957	Genome-wide genotyping array
2016-07-13	26053186	Park SL	2015-06-08	PLoS One	www.ncbi.nlm.nih.gov/pubmed/26053186	Mercapturic Acids Derived from the Toxicants Acrolein and Crotonaldehyde in the Urine of Cigarette Smokers from Five Ethnic Groups with Differing Risks for Lung Cancer.	3-hydroxy-1-methylpropylmercapturic acid levels in smokers	361 African American current smoker individuals, 329 Native Hawaiian ancestry current smoker individuals, 440 European ancestry current smoker individuals, 452 Latino current smoker individuals, 702 Japanese ancestry current smoker individuals	NA	15q25.3	15	86265638	NR	AGBL1			ENSG00000273540			rs11858486-?	rs11858486	0	11858486	intron_variant	0	NR	4E-6	5.3979400086720375	(Latino)	0.3081	[NR] unit increase	Illumina [up to 11892802] (imputed)	N	smoking behavior, 3-hydroxy-1-methylpropylmercapturic acid measurement	http://www.ebi.ac.uk/efo/EFO_0004318, http://www.ebi.ac.uk/efo/EFO_0007015	GCST002957	Genome-wide genotyping array
2016-07-13	26053186	Park SL	2015-06-08	PLoS One	www.ncbi.nlm.nih.gov/pubmed/26053186	Mercapturic Acids Derived from the Toxicants Acrolein and Crotonaldehyde in the Urine of Cigarette Smokers from Five Ethnic Groups with Differing Risks for Lung Cancer.	3-hydroxy-1-methylpropylmercapturic acid levels in smokers	361 African American current smoker individuals, 329 Native Hawaiian ancestry current smoker individuals, 440 European ancestry current smoker individuals, 452 Latino current smoker individuals, 702 Japanese ancestry current smoker individuals	NA	15q26.1	15	92188429	NR	AC116903.2			ENSG00000260661			rs11074046-?	rs11074046	0	11074046	intron_variant	0	NR	2E-6	5.698970004336019	(Japanese)	0.4693	[NR] unit decrease	Illumina [up to 11892802] (imputed)	N	smoking behavior, 3-hydroxy-1-methylpropylmercapturic acid measurement	http://www.ebi.ac.uk/efo/EFO_0004318, http://www.ebi.ac.uk/efo/EFO_0007015	GCST002957	Genome-wide genotyping array
2016-07-13	26053186	Park SL	2015-06-08	PLoS One	www.ncbi.nlm.nih.gov/pubmed/26053186	Mercapturic Acids Derived from the Toxicants Acrolein and Crotonaldehyde in the Urine of Cigarette Smokers from Five Ethnic Groups with Differing Risks for Lung Cancer.	3-hydroxy-1-methylpropylmercapturic acid levels in smokers	361 African American current smoker individuals, 329 Native Hawaiian ancestry current smoker individuals, 440 European ancestry current smoker individuals, 452 Latino current smoker individuals, 702 Japanese ancestry current smoker individuals	NA	15q26.3	15	98618223	NR	FAM169B - IRAIN	ENSG00000283597	ENSG00000259424		70495	28728	rs8035887-?	rs8035887	0	8035887	intergenic_variant	1	NR	4E-7	6.3979400086720375	(EA)	0.6866	[NR] unit decrease	Illumina [up to 11892802] (imputed)	N	smoking behavior, 3-hydroxy-1-methylpropylmercapturic acid measurement	http://www.ebi.ac.uk/efo/EFO_0004318, http://www.ebi.ac.uk/efo/EFO_0007015	GCST002957	Genome-wide genotyping array
2016-07-13	26053186	Park SL	2015-06-08	PLoS One	www.ncbi.nlm.nih.gov/pubmed/26053186	Mercapturic Acids Derived from the Toxicants Acrolein and Crotonaldehyde in the Urine of Cigarette Smokers from Five Ethnic Groups with Differing Risks for Lung Cancer.	3-hydroxy-1-methylpropylmercapturic acid levels in smokers	361 African American current smoker individuals, 329 Native Hawaiian ancestry current smoker individuals, 440 European ancestry current smoker individuals, 452 Latino current smoker individuals, 702 Japanese ancestry current smoker individuals	NA	16p11.1	16	35616247	NR	C1QL1P1 - KIF18BP1	ENSG00000260134	ENSG00000260746		40753	20440	rs149133508-?	rs149133508	0	149133508	intergenic_variant	1	NR	5E-7	6.301029995663981	(EA)	1.4324	[NR] unit decrease	Illumina [up to 11892802] (imputed)	N	smoking behavior, 3-hydroxy-1-methylpropylmercapturic acid measurement	http://www.ebi.ac.uk/efo/EFO_0004318, http://www.ebi.ac.uk/efo/EFO_0007015	GCST002957	Genome-wide genotyping array
2016-07-13	26053186	Park SL	2015-06-08	PLoS One	www.ncbi.nlm.nih.gov/pubmed/26053186	Mercapturic Acids Derived from the Toxicants Acrolein and Crotonaldehyde in the Urine of Cigarette Smokers from Five Ethnic Groups with Differing Risks for Lung Cancer.	3-hydroxy-1-methylpropylmercapturic acid levels in smokers	361 African American current smoker individuals, 329 Native Hawaiian ancestry current smoker individuals, 440 European ancestry current smoker individuals, 452 Latino current smoker individuals, 702 Japanese ancestry current smoker individuals	NA	16p11.2	16	32866115	NR	IGHV2OR16-5 - BCAP31P2	ENSG00000259303	ENSG00000260047		17959	3870	rs1820772-?	rs1820772	0	1820772	intergenic_variant	1	NR	2E-7	6.698970004336019	(Japanese)	0.6803	[NR] unit decrease	Illumina [up to 11892802] (imputed)	N	smoking behavior, 3-hydroxy-1-methylpropylmercapturic acid measurement	http://www.ebi.ac.uk/efo/EFO_0004318, http://www.ebi.ac.uk/efo/EFO_0007015	GCST002957	Genome-wide genotyping array
2016-07-13	26053186	Park SL	2015-06-08	PLoS One	www.ncbi.nlm.nih.gov/pubmed/26053186	Mercapturic Acids Derived from the Toxicants Acrolein and Crotonaldehyde in the Urine of Cigarette Smokers from Five Ethnic Groups with Differing Risks for Lung Cancer.	3-hydroxy-1-methylpropylmercapturic acid levels in smokers	361 African American current smoker individuals, 329 Native Hawaiian ancestry current smoker individuals, 440 European ancestry current smoker individuals, 452 Latino current smoker individuals, 702 Japanese ancestry current smoker individuals	NA	16p11.2	16	35143453	NR	VN1R69P - AC023824.5	ENSG00000260724	ENSG00000261800		8378	269	rs190542424-?	rs190542424	0	190542424	intergenic_variant	1	NR	4E-7	6.3979400086720375	(EA)	1.3492	[NR] unit decrease	Illumina [up to 11892802] (imputed)	N	smoking behavior, 3-hydroxy-1-methylpropylmercapturic acid measurement	http://www.ebi.ac.uk/efo/EFO_0004318, http://www.ebi.ac.uk/efo/EFO_0007015	GCST002957	Genome-wide genotyping array
2016-07-13	26053186	Park SL	2015-06-08	PLoS One	www.ncbi.nlm.nih.gov/pubmed/26053186	Mercapturic Acids Derived from the Toxicants Acrolein and Crotonaldehyde in the Urine of Cigarette Smokers from Five Ethnic Groups with Differing Risks for Lung Cancer.	3-hydroxy-1-methylpropylmercapturic acid levels in smokers	361 African American current smoker individuals, 329 Native Hawaiian ancestry current smoker individuals, 440 European ancestry current smoker individuals, 452 Latino current smoker individuals, 702 Japanese ancestry current smoker individuals	NA	16p12.3	16	19263230	NR	SYT17			ENSG00000103528			rs75774303-?	rs75774303	0	75774303	intron_variant	0	NR	5E-7	6.301029995663981		0.4062	[NR] unit decrease	Illumina [up to 11892802] (imputed)	N	smoking behavior, 3-hydroxy-1-methylpropylmercapturic acid measurement	http://www.ebi.ac.uk/efo/EFO_0004318, http://www.ebi.ac.uk/efo/EFO_0007015	GCST002957	Genome-wide genotyping array
2016-07-13	26053186	Park SL	2015-06-08	PLoS One	www.ncbi.nlm.nih.gov/pubmed/26053186	Mercapturic Acids Derived from the Toxicants Acrolein and Crotonaldehyde in the Urine of Cigarette Smokers from Five Ethnic Groups with Differing Risks for Lung Cancer.	3-hydroxy-1-methylpropylmercapturic acid levels in smokers	361 African American current smoker individuals, 329 Native Hawaiian ancestry current smoker individuals, 440 European ancestry current smoker individuals, 452 Latino current smoker individuals, 702 Japanese ancestry current smoker individuals	NA	16p13.11	16	16542330	NR	AC136431.1			ENSG00000260126			rs2316394-?	rs2316394	0	2316394	intron_variant	0	NR	4E-7	6.3979400086720375	(Native Hawaiian)	1.283	[NR] unit decrease	Illumina [up to 11892802] (imputed)	N	smoking behavior, 3-hydroxy-1-methylpropylmercapturic acid measurement	http://www.ebi.ac.uk/efo/EFO_0004318, http://www.ebi.ac.uk/efo/EFO_0007015	GCST002957	Genome-wide genotyping array
2016-07-13	26053186	Park SL	2015-06-08	PLoS One	www.ncbi.nlm.nih.gov/pubmed/26053186	Mercapturic Acids Derived from the Toxicants Acrolein and Crotonaldehyde in the Urine of Cigarette Smokers from Five Ethnic Groups with Differing Risks for Lung Cancer.	3-hydroxy-1-methylpropylmercapturic acid levels in smokers	361 African American current smoker individuals, 329 Native Hawaiian ancestry current smoker individuals, 440 European ancestry current smoker individuals, 452 Latino current smoker individuals, 702 Japanese ancestry current smoker individuals	NA	16p13.2	16	10278663	NR	AC022168.1 - ATF7IP2	ENSG00000285543	ENSG00000166669		51082	47771	rs147774538-?	rs147774538	0	147774538	intergenic_variant	1	NR	4E-6	5.3979400086720375	(Native Hawaiian)	1.0415	[NR] unit decrease	Illumina [up to 11892802] (imputed)	N	smoking behavior, 3-hydroxy-1-methylpropylmercapturic acid measurement	http://www.ebi.ac.uk/efo/EFO_0004318, http://www.ebi.ac.uk/efo/EFO_0007015	GCST002957	Genome-wide genotyping array
2016-07-13	26053186	Park SL	2015-06-08	PLoS One	www.ncbi.nlm.nih.gov/pubmed/26053186	Mercapturic Acids Derived from the Toxicants Acrolein and Crotonaldehyde in the Urine of Cigarette Smokers from Five Ethnic Groups with Differing Risks for Lung Cancer.	3-hydroxy-1-methylpropylmercapturic acid levels in smokers	361 African American current smoker individuals, 329 Native Hawaiian ancestry current smoker individuals, 440 European ancestry current smoker individuals, 452 Latino current smoker individuals, 702 Japanese ancestry current smoker individuals	NA	16p13.3	16	1434454	NR	CCDC154			ENSG00000197599			rs61743495-?	rs61743495	0	61743495	missense_variant	0	NR	3E-6	5.522878745280337	(Native Hawaiian)	0.9229	[NR] unit increase	Illumina [up to 11892802] (imputed)	N	smoking behavior, 3-hydroxy-1-methylpropylmercapturic acid measurement	http://www.ebi.ac.uk/efo/EFO_0004318, http://www.ebi.ac.uk/efo/EFO_0007015	GCST002957	Genome-wide genotyping array
2016-07-13	26053186	Park SL	2015-06-08	PLoS One	www.ncbi.nlm.nih.gov/pubmed/26053186	Mercapturic Acids Derived from the Toxicants Acrolein and Crotonaldehyde in the Urine of Cigarette Smokers from Five Ethnic Groups with Differing Risks for Lung Cancer.	3-hydroxy-1-methylpropylmercapturic acid levels in smokers	361 African American current smoker individuals, 329 Native Hawaiian ancestry current smoker individuals, 440 European ancestry current smoker individuals, 452 Latino current smoker individuals, 702 Japanese ancestry current smoker individuals	NA	16q21	16	59753666	NR	APOOP5			ENSG00000260240			rs1392502-?	rs1392502	0	1392502	intron_variant	0	NR	1E-8	8.0	(AA)	0.8419	[NR] unit increase	Illumina [up to 11892802] (imputed)	N	smoking behavior, 3-hydroxy-1-methylpropylmercapturic acid measurement	http://www.ebi.ac.uk/efo/EFO_0004318, http://www.ebi.ac.uk/efo/EFO_0007015	GCST002957	Genome-wide genotyping array
2016-07-13	26053186	Park SL	2015-06-08	PLoS One	www.ncbi.nlm.nih.gov/pubmed/26053186	Mercapturic Acids Derived from the Toxicants Acrolein and Crotonaldehyde in the Urine of Cigarette Smokers from Five Ethnic Groups with Differing Risks for Lung Cancer.	3-hydroxy-1-methylpropylmercapturic acid levels in smokers	361 African American current smoker individuals, 329 Native Hawaiian ancestry current smoker individuals, 440 European ancestry current smoker individuals, 452 Latino current smoker individuals, 702 Japanese ancestry current smoker individuals	NA	16q22.2	16	72171772	NR	PMFBP1			ENSG00000118557			rs72791114-?	rs72791114	0	72791114	5_prime_UTR_variant	0	NR	2E-7	6.698970004336019	(AA)	1.1381	[NR] unit decrease	Illumina [up to 11892802] (imputed)	N	smoking behavior, 3-hydroxy-1-methylpropylmercapturic acid measurement	http://www.ebi.ac.uk/efo/EFO_0004318, http://www.ebi.ac.uk/efo/EFO_0007015	GCST002957	Genome-wide genotyping array
2016-07-13	26053186	Park SL	2015-06-08	PLoS One	www.ncbi.nlm.nih.gov/pubmed/26053186	Mercapturic Acids Derived from the Toxicants Acrolein and Crotonaldehyde in the Urine of Cigarette Smokers from Five Ethnic Groups with Differing Risks for Lung Cancer.	3-hydroxy-1-methylpropylmercapturic acid levels in smokers	361 African American current smoker individuals, 329 Native Hawaiian ancestry current smoker individuals, 440 European ancestry current smoker individuals, 452 Latino current smoker individuals, 702 Japanese ancestry current smoker individuals	NA	16q23.1	16	76430039	NR	AC106741.1, CNTNAP4			ENSG00000287694, ENSG00000152910			rs58296637-?	rs58296637	0	58296637	intron_variant	0	NR	2E-8	7.698970004336019	(AA)	1.6165	[NR] unit decrease	Illumina [up to 11892802] (imputed)	N	smoking behavior, 3-hydroxy-1-methylpropylmercapturic acid measurement	http://www.ebi.ac.uk/efo/EFO_0004318, http://www.ebi.ac.uk/efo/EFO_0007015	GCST002957	Genome-wide genotyping array
2016-07-13	26053186	Park SL	2015-06-08	PLoS One	www.ncbi.nlm.nih.gov/pubmed/26053186	Mercapturic Acids Derived from the Toxicants Acrolein and Crotonaldehyde in the Urine of Cigarette Smokers from Five Ethnic Groups with Differing Risks for Lung Cancer.	3-hydroxy-1-methylpropylmercapturic acid levels in smokers	361 African American current smoker individuals, 329 Native Hawaiian ancestry current smoker individuals, 440 European ancestry current smoker individuals, 452 Latino current smoker individuals, 702 Japanese ancestry current smoker individuals	NA	16q23.1	16	79006207	NR	WWOX			ENSG00000186153			rs113496184-?	rs113496184	0	113496184	intron_variant	0	NR	2E-7	6.698970004336019	(AA)	1.256	[NR] unit decrease	Illumina [up to 11892802] (imputed)	N	smoking behavior, 3-hydroxy-1-methylpropylmercapturic acid measurement	http://www.ebi.ac.uk/efo/EFO_0004318, http://www.ebi.ac.uk/efo/EFO_0007015	GCST002957	Genome-wide genotyping array
2016-07-13	26053186	Park SL	2015-06-08	PLoS One	www.ncbi.nlm.nih.gov/pubmed/26053186	Mercapturic Acids Derived from the Toxicants Acrolein and Crotonaldehyde in the Urine of Cigarette Smokers from Five Ethnic Groups with Differing Risks for Lung Cancer.	3-hydroxy-1-methylpropylmercapturic acid levels in smokers	361 African American current smoker individuals, 329 Native Hawaiian ancestry current smoker individuals, 440 European ancestry current smoker individuals, 452 Latino current smoker individuals, 702 Japanese ancestry current smoker individuals	NA	16q23.3	16	82814603	NR	CDH13, AC099506.1			ENSG00000140945, ENSG00000260862			rs12598815-?	rs12598815	0	12598815	intron_variant	0	NR	1E-7	7.0	(AA)	1.2435	[NR] unit decrease	Illumina [up to 11892802] (imputed)	N	smoking behavior, 3-hydroxy-1-methylpropylmercapturic acid measurement	http://www.ebi.ac.uk/efo/EFO_0004318, http://www.ebi.ac.uk/efo/EFO_0007015	GCST002957	Genome-wide genotyping array
2016-07-13	26053186	Park SL	2015-06-08	PLoS One	www.ncbi.nlm.nih.gov/pubmed/26053186	Mercapturic Acids Derived from the Toxicants Acrolein and Crotonaldehyde in the Urine of Cigarette Smokers from Five Ethnic Groups with Differing Risks for Lung Cancer.	3-hydroxy-1-methylpropylmercapturic acid levels in smokers	361 African American current smoker individuals, 329 Native Hawaiian ancestry current smoker individuals, 440 European ancestry current smoker individuals, 452 Latino current smoker individuals, 702 Japanese ancestry current smoker individuals	NA	16q24.1	16	86336274	NR	LINC00917			ENSG00000168367			rs2696842-?	rs2696842	0	2696842	intron_variant	0	NR	2E-6	5.698970004336019	(EA)	0.4964	[NR] unit decrease	Illumina [up to 11892802] (imputed)	N	smoking behavior, 3-hydroxy-1-methylpropylmercapturic acid measurement	http://www.ebi.ac.uk/efo/EFO_0004318, http://www.ebi.ac.uk/efo/EFO_0007015	GCST002957	Genome-wide genotyping array
2016-07-13	26053186	Park SL	2015-06-08	PLoS One	www.ncbi.nlm.nih.gov/pubmed/26053186	Mercapturic Acids Derived from the Toxicants Acrolein and Crotonaldehyde in the Urine of Cigarette Smokers from Five Ethnic Groups with Differing Risks for Lung Cancer.	3-hydroxy-1-methylpropylmercapturic acid levels in smokers	361 African American current smoker individuals, 329 Native Hawaiian ancestry current smoker individuals, 440 European ancestry current smoker individuals, 452 Latino current smoker individuals, 702 Japanese ancestry current smoker individuals	NA	17p12	17	14811500	NR	AC005863.1 - LINC02096	ENSG00000205325	ENSG00000238212		30814	23057	rs189798510-?	rs189798510	0	189798510	intergenic_variant	1	NR	2E-7	6.698970004336019	(Japanese)	0.5677	[NR] unit decrease	Illumina [up to 11892802] (imputed)	N	smoking behavior, 3-hydroxy-1-methylpropylmercapturic acid measurement	http://www.ebi.ac.uk/efo/EFO_0004318, http://www.ebi.ac.uk/efo/EFO_0007015	GCST002957	Genome-wide genotyping array
2016-07-13	26053186	Park SL	2015-06-08	PLoS One	www.ncbi.nlm.nih.gov/pubmed/26053186	Mercapturic Acids Derived from the Toxicants Acrolein and Crotonaldehyde in the Urine of Cigarette Smokers from Five Ethnic Groups with Differing Risks for Lung Cancer.	3-hydroxy-1-methylpropylmercapturic acid levels in smokers	361 African American current smoker individuals, 329 Native Hawaiian ancestry current smoker individuals, 440 European ancestry current smoker individuals, 452 Latino current smoker individuals, 702 Japanese ancestry current smoker individuals	NA	17q11.2	17	28927882	NR	PHF12, AC024267.4			ENSG00000109118, ENSG00000265845			rs184910283-?	rs184910283	0	184910283	intron_variant	0	NR	3E-6	5.522878745280337	(Latino)	1.0577	[NR] unit decrease	Illumina [up to 11892802] (imputed)	N	smoking behavior, 3-hydroxy-1-methylpropylmercapturic acid measurement	http://www.ebi.ac.uk/efo/EFO_0004318, http://www.ebi.ac.uk/efo/EFO_0007015	GCST002957	Genome-wide genotyping array
2016-07-13	26053186	Park SL	2015-06-08	PLoS One	www.ncbi.nlm.nih.gov/pubmed/26053186	Mercapturic Acids Derived from the Toxicants Acrolein and Crotonaldehyde in the Urine of Cigarette Smokers from Five Ethnic Groups with Differing Risks for Lung Cancer.	3-hydroxy-1-methylpropylmercapturic acid levels in smokers	361 African American current smoker individuals, 329 Native Hawaiian ancestry current smoker individuals, 440 European ancestry current smoker individuals, 452 Latino current smoker individuals, 702 Japanese ancestry current smoker individuals	NA	17q11.2	17	33158862	NR	ASIC2			ENSG00000108684			rs72819126-?	rs72819126	0	72819126	intron_variant	0	NR	1E-6	6.0	(EA)	0.5993	[NR] unit decrease	Illumina [up to 11892802] (imputed)	N	smoking behavior, 3-hydroxy-1-methylpropylmercapturic acid measurement	http://www.ebi.ac.uk/efo/EFO_0004318, http://www.ebi.ac.uk/efo/EFO_0007015	GCST002957	Genome-wide genotyping array
2016-07-13	26053186	Park SL	2015-06-08	PLoS One	www.ncbi.nlm.nih.gov/pubmed/26053186	Mercapturic Acids Derived from the Toxicants Acrolein and Crotonaldehyde in the Urine of Cigarette Smokers from Five Ethnic Groups with Differing Risks for Lung Cancer.	3-hydroxy-1-methylpropylmercapturic acid levels in smokers	361 African American current smoker individuals, 329 Native Hawaiian ancestry current smoker individuals, 440 European ancestry current smoker individuals, 452 Latino current smoker individuals, 702 Japanese ancestry current smoker individuals	NA	17q21.2	17	40882989	NR	KRT20, KRT20			ENSG00000171431, ENSG00000263057			rs9912181-?	rs9912181	0	9912181	intron_variant	0	NR	2E-6	5.698970004336019	(Latino)	0.6894	[NR] unit decrease	Illumina [up to 11892802] (imputed)	N	smoking behavior, 3-hydroxy-1-methylpropylmercapturic acid measurement	http://www.ebi.ac.uk/efo/EFO_0004318, http://www.ebi.ac.uk/efo/EFO_0007015	GCST002957	Genome-wide genotyping array
2016-07-13	26053186	Park SL	2015-06-08	PLoS One	www.ncbi.nlm.nih.gov/pubmed/26053186	Mercapturic Acids Derived from the Toxicants Acrolein and Crotonaldehyde in the Urine of Cigarette Smokers from Five Ethnic Groups with Differing Risks for Lung Cancer.	3-hydroxy-1-methylpropylmercapturic acid levels in smokers	361 African American current smoker individuals, 329 Native Hawaiian ancestry current smoker individuals, 440 European ancestry current smoker individuals, 452 Latino current smoker individuals, 702 Japanese ancestry current smoker individuals	NA	17q24.2	17	68350415	NR	ARSG			ENSG00000141337			rs143323161-?	rs143323161	0	143323161	intron_variant	0	NR	3E-6	5.522878745280337	(Japanese)	0.6027	[NR] unit decrease	Illumina [up to 11892802] (imputed)	N	smoking behavior, 3-hydroxy-1-methylpropylmercapturic acid measurement	http://www.ebi.ac.uk/efo/EFO_0004318, http://www.ebi.ac.uk/efo/EFO_0007015	GCST002957	Genome-wide genotyping array
2016-07-13	26053186	Park SL	2015-06-08	PLoS One	www.ncbi.nlm.nih.gov/pubmed/26053186	Mercapturic Acids Derived from the Toxicants Acrolein and Crotonaldehyde in the Urine of Cigarette Smokers from Five Ethnic Groups with Differing Risks for Lung Cancer.	3-hydroxy-1-methylpropylmercapturic acid levels in smokers	361 African American current smoker individuals, 329 Native Hawaiian ancestry current smoker individuals, 440 European ancestry current smoker individuals, 452 Latino current smoker individuals, 702 Japanese ancestry current smoker individuals	NA	17q24.2	17	68578976	NR	FAM20A, AC079210.1			ENSG00000108950, ENSG00000267461			rs12453524-?	rs12453524	0	12453524	intron_variant	0	NR	4E-6	5.3979400086720375	(Japanese)	0.6306	[NR] unit decrease	Illumina [up to 11892802] (imputed)	N	smoking behavior, 3-hydroxy-1-methylpropylmercapturic acid measurement	http://www.ebi.ac.uk/efo/EFO_0004318, http://www.ebi.ac.uk/efo/EFO_0007015	GCST002957	Genome-wide genotyping array
2016-07-13	26053186	Park SL	2015-06-08	PLoS One	www.ncbi.nlm.nih.gov/pubmed/26053186	Mercapturic Acids Derived from the Toxicants Acrolein and Crotonaldehyde in the Urine of Cigarette Smokers from Five Ethnic Groups with Differing Risks for Lung Cancer.	3-hydroxy-1-methylpropylmercapturic acid levels in smokers	361 African American current smoker individuals, 329 Native Hawaiian ancestry current smoker individuals, 440 European ancestry current smoker individuals, 452 Latino current smoker individuals, 702 Japanese ancestry current smoker individuals	NA	17q24.3	17	70210256	NR	KCNJ2 - CALM2P1	ENSG00000123700	ENSG00000267170		30208	31068	rs72863877-?	rs72863877	0	72863877	intergenic_variant	1	NR	2E-6	5.698970004336019	(Japanese)	0.7501	[NR] unit decrease	Illumina [up to 11892802] (imputed)	N	smoking behavior, 3-hydroxy-1-methylpropylmercapturic acid measurement	http://www.ebi.ac.uk/efo/EFO_0004318, http://www.ebi.ac.uk/efo/EFO_0007015	GCST002957	Genome-wide genotyping array
2016-07-13	26053186	Park SL	2015-06-08	PLoS One	www.ncbi.nlm.nih.gov/pubmed/26053186	Mercapturic Acids Derived from the Toxicants Acrolein and Crotonaldehyde in the Urine of Cigarette Smokers from Five Ethnic Groups with Differing Risks for Lung Cancer.	3-hydroxy-1-methylpropylmercapturic acid levels in smokers	361 African American current smoker individuals, 329 Native Hawaiian ancestry current smoker individuals, 440 European ancestry current smoker individuals, 452 Latino current smoker individuals, 702 Japanese ancestry current smoker individuals	NA	17q25.3	17	79309121	NR	RBFOX3			ENSG00000167281			rs79211555-?	rs79211555	0	79211555	intron_variant	0	NR	3E-9	8.522878745280337	(AA)	1.5956	[NR] unit decrease	Illumina [up to 11892802] (imputed)	N	smoking behavior, 3-hydroxy-1-methylpropylmercapturic acid measurement	http://www.ebi.ac.uk/efo/EFO_0004318, http://www.ebi.ac.uk/efo/EFO_0007015	GCST002957	Genome-wide genotyping array
2016-07-13	26053186	Park SL	2015-06-08	PLoS One	www.ncbi.nlm.nih.gov/pubmed/26053186	Mercapturic Acids Derived from the Toxicants Acrolein and Crotonaldehyde in the Urine of Cigarette Smokers from Five Ethnic Groups with Differing Risks for Lung Cancer.	3-hydroxy-1-methylpropylmercapturic acid levels in smokers	361 African American current smoker individuals, 329 Native Hawaiian ancestry current smoker individuals, 440 European ancestry current smoker individuals, 452 Latino current smoker individuals, 702 Japanese ancestry current smoker individuals	NA	17q25.3	17	82284247	NR	AC132872.5 - LINC01970	ENSG00000287737	ENSG00000265692		4602	5799	rs8072599-?	rs8072599	0	8072599	intergenic_variant	1	NR	2E-6	5.698970004336019	(Japanese)	0.7355	[NR] unit decrease	Illumina [up to 11892802] (imputed)	N	smoking behavior, 3-hydroxy-1-methylpropylmercapturic acid measurement	http://www.ebi.ac.uk/efo/EFO_0004318, http://www.ebi.ac.uk/efo/EFO_0007015	GCST002957	Genome-wide genotyping array
2016-07-13	26053186	Park SL	2015-06-08	PLoS One	www.ncbi.nlm.nih.gov/pubmed/26053186	Mercapturic Acids Derived from the Toxicants Acrolein and Crotonaldehyde in the Urine of Cigarette Smokers from Five Ethnic Groups with Differing Risks for Lung Cancer.	3-hydroxy-1-methylpropylmercapturic acid levels in smokers	361 African American current smoker individuals, 329 Native Hawaiian ancestry current smoker individuals, 440 European ancestry current smoker individuals, 452 Latino current smoker individuals, 702 Japanese ancestry current smoker individuals	NA	18p11.21	18	13298944	NR	LDLRAD4			ENSG00000168675			rs62097350-?	rs62097350	0	62097350	intron_variant	0	NR	2E-6	5.698970004336019	(Japanese)	0.3644	[NR] unit decrease	Illumina [up to 11892802] (imputed)	N	smoking behavior, 3-hydroxy-1-methylpropylmercapturic acid measurement	http://www.ebi.ac.uk/efo/EFO_0004318, http://www.ebi.ac.uk/efo/EFO_0007015	GCST002957	Genome-wide genotyping array
2016-07-13	26053186	Park SL	2015-06-08	PLoS One	www.ncbi.nlm.nih.gov/pubmed/26053186	Mercapturic Acids Derived from the Toxicants Acrolein and Crotonaldehyde in the Urine of Cigarette Smokers from Five Ethnic Groups with Differing Risks for Lung Cancer.	3-hydroxy-1-methylpropylmercapturic acid levels in smokers	361 African American current smoker individuals, 329 Native Hawaiian ancestry current smoker individuals, 440 European ancestry current smoker individuals, 452 Latino current smoker individuals, 702 Japanese ancestry current smoker individuals	NA	18p11.31	18	7172525	NR	SLC25A51P2 - LRRC30	ENSG00000263716	ENSG00000206422		36706	58600	rs9675861-?	rs9675861	0	9675861	intergenic_variant	1	NR	1E-6	6.0	(Japanese)	0.395	[NR] unit decrease	Illumina [up to 11892802] (imputed)	N	smoking behavior, 3-hydroxy-1-methylpropylmercapturic acid measurement	http://www.ebi.ac.uk/efo/EFO_0004318, http://www.ebi.ac.uk/efo/EFO_0007015	GCST002957	Genome-wide genotyping array
2016-07-13	26053186	Park SL	2015-06-08	PLoS One	www.ncbi.nlm.nih.gov/pubmed/26053186	Mercapturic Acids Derived from the Toxicants Acrolein and Crotonaldehyde in the Urine of Cigarette Smokers from Five Ethnic Groups with Differing Risks for Lung Cancer.	3-hydroxy-1-methylpropylmercapturic acid levels in smokers	361 African American current smoker individuals, 329 Native Hawaiian ancestry current smoker individuals, 440 European ancestry current smoker individuals, 452 Latino current smoker individuals, 702 Japanese ancestry current smoker individuals	NA	18q12.2	18	37505770	NR	CELF4			ENSG00000101489			rs41475954-?	rs41475954	0	41475954	intron_variant	0	NR	1E-6	6.0	(Japanese)	0.4614	[NR] unit decrease	Illumina [up to 11892802] (imputed)	N	smoking behavior, 3-hydroxy-1-methylpropylmercapturic acid measurement	http://www.ebi.ac.uk/efo/EFO_0004318, http://www.ebi.ac.uk/efo/EFO_0007015	GCST002957	Genome-wide genotyping array
2016-07-13	26053186	Park SL	2015-06-08	PLoS One	www.ncbi.nlm.nih.gov/pubmed/26053186	Mercapturic Acids Derived from the Toxicants Acrolein and Crotonaldehyde in the Urine of Cigarette Smokers from Five Ethnic Groups with Differing Risks for Lung Cancer.	3-hydroxy-1-methylpropylmercapturic acid levels in smokers	361 African American current smoker individuals, 329 Native Hawaiian ancestry current smoker individuals, 440 European ancestry current smoker individuals, 452 Latino current smoker individuals, 702 Japanese ancestry current smoker individuals	NA	18q12.3	18	44422774	NR	LINC01478			ENSG00000267337			rs182599614-?	rs182599614	0	182599614	intron_variant	0	NR	7E-8	7.154901959985743	(AA)	1.4306	[NR] unit decrease	Illumina [up to 11892802] (imputed)	N	smoking behavior, 3-hydroxy-1-methylpropylmercapturic acid measurement	http://www.ebi.ac.uk/efo/EFO_0004318, http://www.ebi.ac.uk/efo/EFO_0007015	GCST002957	Genome-wide genotyping array
2016-07-13	26053186	Park SL	2015-06-08	PLoS One	www.ncbi.nlm.nih.gov/pubmed/26053186	Mercapturic Acids Derived from the Toxicants Acrolein and Crotonaldehyde in the Urine of Cigarette Smokers from Five Ethnic Groups with Differing Risks for Lung Cancer.	3-hydroxy-1-methylpropylmercapturic acid levels in smokers	361 African American current smoker individuals, 329 Native Hawaiian ancestry current smoker individuals, 440 European ancestry current smoker individuals, 452 Latino current smoker individuals, 702 Japanese ancestry current smoker individuals	NA	18q21.1	18	50490517	NR	RPLP0P11 - MAPK4	ENSG00000239780	ENSG00000141639		31722	69570	rs77990856-?	rs77990856	0	77990856	intergenic_variant	1	NR	4E-11	10.397940008672037	(AA)	1.7919	[NR] unit decrease	Illumina [up to 11892802] (imputed)	N	smoking behavior, 3-hydroxy-1-methylpropylmercapturic acid measurement	http://www.ebi.ac.uk/efo/EFO_0004318, http://www.ebi.ac.uk/efo/EFO_0007015	GCST002957	Genome-wide genotyping array
2016-07-13	26053186	Park SL	2015-06-08	PLoS One	www.ncbi.nlm.nih.gov/pubmed/26053186	Mercapturic Acids Derived from the Toxicants Acrolein and Crotonaldehyde in the Urine of Cigarette Smokers from Five Ethnic Groups with Differing Risks for Lung Cancer.	3-hydroxy-1-methylpropylmercapturic acid levels in smokers	361 African American current smoker individuals, 329 Native Hawaiian ancestry current smoker individuals, 440 European ancestry current smoker individuals, 452 Latino current smoker individuals, 702 Japanese ancestry current smoker individuals	NA	18q21.33	18	63326888	NR	BCL2 - KDSR	ENSG00000171791	ENSG00000119537		6760	838	rs139419907-?	rs139419907	0	139419907	intergenic_variant	1	NR	3E-6	5.522878745280337	(Japanese)	0.762	[NR] unit decrease	Illumina [up to 11892802] (imputed)	N	smoking behavior, 3-hydroxy-1-methylpropylmercapturic acid measurement	http://www.ebi.ac.uk/efo/EFO_0004318, http://www.ebi.ac.uk/efo/EFO_0007015	GCST002957	Genome-wide genotyping array
2016-07-13	26053186	Park SL	2015-06-08	PLoS One	www.ncbi.nlm.nih.gov/pubmed/26053186	Mercapturic Acids Derived from the Toxicants Acrolein and Crotonaldehyde in the Urine of Cigarette Smokers from Five Ethnic Groups with Differing Risks for Lung Cancer.	3-hydroxy-1-methylpropylmercapturic acid levels in smokers	361 African American current smoker individuals, 329 Native Hawaiian ancestry current smoker individuals, 440 European ancestry current smoker individuals, 452 Latino current smoker individuals, 702 Japanese ancestry current smoker individuals	NA	18q23	18	79412316	NR	NFATC1			ENSG00000131196			rs116989867-?	rs116989867	0	116989867	intron_variant	0	NR	2E-6	5.698970004336019	(Latino)	1.4136	[NR] unit decrease	Illumina [up to 11892802] (imputed)	N	smoking behavior, 3-hydroxy-1-methylpropylmercapturic acid measurement	http://www.ebi.ac.uk/efo/EFO_0004318, http://www.ebi.ac.uk/efo/EFO_0007015	GCST002957	Genome-wide genotyping array
2016-07-13	26053186	Park SL	2015-06-08	PLoS One	www.ncbi.nlm.nih.gov/pubmed/26053186	Mercapturic Acids Derived from the Toxicants Acrolein and Crotonaldehyde in the Urine of Cigarette Smokers from Five Ethnic Groups with Differing Risks for Lung Cancer.	3-hydroxy-1-methylpropylmercapturic acid levels in smokers	361 African American current smoker individuals, 329 Native Hawaiian ancestry current smoker individuals, 440 European ancestry current smoker individuals, 452 Latino current smoker individuals, 702 Japanese ancestry current smoker individuals	NA	19q13.2	19	41800015	NR	CEACAM3			ENSG00000170956			rs140520053-?	rs140520053	0	140520053	intron_variant	0	NR	5E-7	6.301029995663981	(AA)	1.6277	[NR] unit decrease	Illumina [up to 11892802] (imputed)	N	smoking behavior, 3-hydroxy-1-methylpropylmercapturic acid measurement	http://www.ebi.ac.uk/efo/EFO_0004318, http://www.ebi.ac.uk/efo/EFO_0007015	GCST002957	Genome-wide genotyping array
2016-07-13	26053186	Park SL	2015-06-08	PLoS One	www.ncbi.nlm.nih.gov/pubmed/26053186	Mercapturic Acids Derived from the Toxicants Acrolein and Crotonaldehyde in the Urine of Cigarette Smokers from Five Ethnic Groups with Differing Risks for Lung Cancer.	3-hydroxy-1-methylpropylmercapturic acid levels in smokers	361 African American current smoker individuals, 329 Native Hawaiian ancestry current smoker individuals, 440 European ancestry current smoker individuals, 452 Latino current smoker individuals, 702 Japanese ancestry current smoker individuals	NA	19q13.31	19	44401857	NR	AC245748.2			ENSG00000267188			rs17657696-?	rs17657696	0	17657696	intron_variant	0	NR	4E-7	6.3979400086720375	(AA)	1.0923	[NR] unit decrease	Illumina [up to 11892802] (imputed)	N	smoking behavior, 3-hydroxy-1-methylpropylmercapturic acid measurement	http://www.ebi.ac.uk/efo/EFO_0004318, http://www.ebi.ac.uk/efo/EFO_0007015	GCST002957	Genome-wide genotyping array
2016-07-13	26053186	Park SL	2015-06-08	PLoS One	www.ncbi.nlm.nih.gov/pubmed/26053186	Mercapturic Acids Derived from the Toxicants Acrolein and Crotonaldehyde in the Urine of Cigarette Smokers from Five Ethnic Groups with Differing Risks for Lung Cancer.	3-hydroxy-1-methylpropylmercapturic acid levels in smokers	361 African American current smoker individuals, 329 Native Hawaiian ancestry current smoker individuals, 440 European ancestry current smoker individuals, 452 Latino current smoker individuals, 702 Japanese ancestry current smoker individuals	NA	1p21.3	1	96910288	NR	PTBP2 - DPYD	ENSG00000117569	ENSG00000188641		86550	167455	rs76620758-?	rs76620758	0	76620758	intergenic_variant	1	NR	2E-6	5.698970004336019	(EA)	0.6556	[NR] unit decrease	Illumina [up to 11892802] (imputed)	N	smoking behavior, 3-hydroxy-1-methylpropylmercapturic acid measurement	http://www.ebi.ac.uk/efo/EFO_0004318, http://www.ebi.ac.uk/efo/EFO_0007015	GCST002957	Genome-wide genotyping array
2016-07-13	26053186	Park SL	2015-06-08	PLoS One	www.ncbi.nlm.nih.gov/pubmed/26053186	Mercapturic Acids Derived from the Toxicants Acrolein and Crotonaldehyde in the Urine of Cigarette Smokers from Five Ethnic Groups with Differing Risks for Lung Cancer.	3-hydroxy-1-methylpropylmercapturic acid levels in smokers	361 African American current smoker individuals, 329 Native Hawaiian ancestry current smoker individuals, 440 European ancestry current smoker individuals, 452 Latino current smoker individuals, 702 Japanese ancestry current smoker individuals	NA	1p32.1	1	59655756	NR	FGGY			ENSG00000172456			rs72666268-?	rs72666268	0	72666268	intron_variant	0	NR	6E-8	7.221848749616356		0.3331	[NR] unit decrease	Illumina [up to 11892802] (imputed)	N	smoking behavior, 3-hydroxy-1-methylpropylmercapturic acid measurement	http://www.ebi.ac.uk/efo/EFO_0004318, http://www.ebi.ac.uk/efo/EFO_0007015	GCST002957	Genome-wide genotyping array
2016-07-13	26053186	Park SL	2015-06-08	PLoS One	www.ncbi.nlm.nih.gov/pubmed/26053186	Mercapturic Acids Derived from the Toxicants Acrolein and Crotonaldehyde in the Urine of Cigarette Smokers from Five Ethnic Groups with Differing Risks for Lung Cancer.	3-hydroxy-1-methylpropylmercapturic acid levels in smokers	361 African American current smoker individuals, 329 Native Hawaiian ancestry current smoker individuals, 440 European ancestry current smoker individuals, 452 Latino current smoker individuals, 702 Japanese ancestry current smoker individuals	NA	1q24.3	1	171387110	NR	SRP14P4 - GM2AP2	ENSG00000268062	ENSG00000239428		41803	5119	rs10912872-?	rs10912872	0	10912872	intergenic_variant	1	NR	3E-8	7.522878745280337		0.1102	[NR] unit decrease	Illumina [up to 11892802] (imputed)	N	smoking behavior, 3-hydroxy-1-methylpropylmercapturic acid measurement	http://www.ebi.ac.uk/efo/EFO_0004318, http://www.ebi.ac.uk/efo/EFO_0007015	GCST002957	Genome-wide genotyping array
2016-07-13	26053186	Park SL	2015-06-08	PLoS One	www.ncbi.nlm.nih.gov/pubmed/26053186	Mercapturic Acids Derived from the Toxicants Acrolein and Crotonaldehyde in the Urine of Cigarette Smokers from Five Ethnic Groups with Differing Risks for Lung Cancer.	3-hydroxy-1-methylpropylmercapturic acid levels in smokers	361 African American current smoker individuals, 329 Native Hawaiian ancestry current smoker individuals, 440 European ancestry current smoker individuals, 452 Latino current smoker individuals, 702 Japanese ancestry current smoker individuals	NA	20p11.1	20	26102121	NR	FAM182A - NCOR1P1	ENSG00000125804	ENSG00000240108		15204	1295	rs193078978-?	rs193078978	0	193078978	intergenic_variant	1	NR	2E-6	5.698970004336019	(EA)	0.3087	[NR] unit decrease	Illumina [up to 11892802] (imputed)	N	smoking behavior, 3-hydroxy-1-methylpropylmercapturic acid measurement	http://www.ebi.ac.uk/efo/EFO_0004318, http://www.ebi.ac.uk/efo/EFO_0007015	GCST002957	Genome-wide genotyping array
2016-07-13	26053186	Park SL	2015-06-08	PLoS One	www.ncbi.nlm.nih.gov/pubmed/26053186	Mercapturic Acids Derived from the Toxicants Acrolein and Crotonaldehyde in the Urine of Cigarette Smokers from Five Ethnic Groups with Differing Risks for Lung Cancer.	3-hydroxy-1-methylpropylmercapturic acid levels in smokers	361 African American current smoker individuals, 329 Native Hawaiian ancestry current smoker individuals, 440 European ancestry current smoker individuals, 452 Latino current smoker individuals, 702 Japanese ancestry current smoker individuals	NA	20p12.3	20	8915129	NR	PLCB1			ENSG00000182621			rs115205687-?	rs115205687	0	115205687	intron_variant	0	NR	4E-8	7.3979400086720375		0.4891	[NR] unit decrease	Illumina [up to 11892802] (imputed)	N	smoking behavior, 3-hydroxy-1-methylpropylmercapturic acid measurement	http://www.ebi.ac.uk/efo/EFO_0004318, http://www.ebi.ac.uk/efo/EFO_0007015	GCST002957	Genome-wide genotyping array
2016-07-13	26053186	Park SL	2015-06-08	PLoS One	www.ncbi.nlm.nih.gov/pubmed/26053186	Mercapturic Acids Derived from the Toxicants Acrolein and Crotonaldehyde in the Urine of Cigarette Smokers from Five Ethnic Groups with Differing Risks for Lung Cancer.	3-hydroxy-1-methylpropylmercapturic acid levels in smokers	361 African American current smoker individuals, 329 Native Hawaiian ancestry current smoker individuals, 440 European ancestry current smoker individuals, 452 Latino current smoker individuals, 702 Japanese ancestry current smoker individuals	NA	20p13	20	1420847	NR	FKBP1A - NSFL1C	ENSG00000088832	ENSG00000088833		27675	21315	rs73584251-?	rs73584251	0	73584251	intergenic_variant	1	NR	4E-7	6.3979400086720375		0.4242	[NR] unit decrease	Illumina [up to 11892802] (imputed)	N	smoking behavior, 3-hydroxy-1-methylpropylmercapturic acid measurement	http://www.ebi.ac.uk/efo/EFO_0004318, http://www.ebi.ac.uk/efo/EFO_0007015	GCST002957	Genome-wide genotyping array
2016-07-13	26053186	Park SL	2015-06-08	PLoS One	www.ncbi.nlm.nih.gov/pubmed/26053186	Mercapturic Acids Derived from the Toxicants Acrolein and Crotonaldehyde in the Urine of Cigarette Smokers from Five Ethnic Groups with Differing Risks for Lung Cancer.	3-hydroxy-1-methylpropylmercapturic acid levels in smokers	361 African American current smoker individuals, 329 Native Hawaiian ancestry current smoker individuals, 440 European ancestry current smoker individuals, 452 Latino current smoker individuals, 702 Japanese ancestry current smoker individuals	NA	20q13.12	20	45661494	NR	WFDC11			ENSG00000180083			rs6065855-?	rs6065855	0	6065855	intron_variant	0	NR	5E-6	5.301029995663981	(Native Hawaiian)	0.6644	[NR] unit increase	Illumina [up to 11892802] (imputed)	N	smoking behavior, 3-hydroxy-1-methylpropylmercapturic acid measurement	http://www.ebi.ac.uk/efo/EFO_0004318, http://www.ebi.ac.uk/efo/EFO_0007015	GCST002957	Genome-wide genotyping array
2016-07-13	26053186	Park SL	2015-06-08	PLoS One	www.ncbi.nlm.nih.gov/pubmed/26053186	Mercapturic Acids Derived from the Toxicants Acrolein and Crotonaldehyde in the Urine of Cigarette Smokers from Five Ethnic Groups with Differing Risks for Lung Cancer.	3-hydroxy-1-methylpropylmercapturic acid levels in smokers	361 African American current smoker individuals, 329 Native Hawaiian ancestry current smoker individuals, 440 European ancestry current smoker individuals, 452 Latino current smoker individuals, 702 Japanese ancestry current smoker individuals	NA	20q13.33	20	62315753	NR	LAMA5			ENSG00000130702			rs147619472-?	rs147619472	0	147619472	intron_variant	0	NR	4E-6	5.3979400086720375	(Japanese)	0.6915	[NR] unit decrease	Illumina [up to 11892802] (imputed)	N	smoking behavior, 3-hydroxy-1-methylpropylmercapturic acid measurement	http://www.ebi.ac.uk/efo/EFO_0004318, http://www.ebi.ac.uk/efo/EFO_0007015	GCST002957	Genome-wide genotyping array
2016-07-13	26053186	Park SL	2015-06-08	PLoS One	www.ncbi.nlm.nih.gov/pubmed/26053186	Mercapturic Acids Derived from the Toxicants Acrolein and Crotonaldehyde in the Urine of Cigarette Smokers from Five Ethnic Groups with Differing Risks for Lung Cancer.	3-hydroxy-1-methylpropylmercapturic acid levels in smokers	361 African American current smoker individuals, 329 Native Hawaiian ancestry current smoker individuals, 440 European ancestry current smoker individuals, 452 Latino current smoker individuals, 702 Japanese ancestry current smoker individuals	NA	21q21.1	21	16189964	NR	MIR99AHG			ENSG00000215386			rs78211511-?	rs78211511	0	78211511	intron_variant	0	NR	3E-7	6.522878745280337	(Native Hawaiian)	1.0443	[NR] unit decrease	Illumina [up to 11892802] (imputed)	N	smoking behavior, 3-hydroxy-1-methylpropylmercapturic acid measurement	http://www.ebi.ac.uk/efo/EFO_0004318, http://www.ebi.ac.uk/efo/EFO_0007015	GCST002957	Genome-wide genotyping array
2016-07-13	26053186	Park SL	2015-06-08	PLoS One	www.ncbi.nlm.nih.gov/pubmed/26053186	Mercapturic Acids Derived from the Toxicants Acrolein and Crotonaldehyde in the Urine of Cigarette Smokers from Five Ethnic Groups with Differing Risks for Lung Cancer.	3-hydroxy-1-methylpropylmercapturic acid levels in smokers	361 African American current smoker individuals, 329 Native Hawaiian ancestry current smoker individuals, 440 European ancestry current smoker individuals, 452 Latino current smoker individuals, 702 Japanese ancestry current smoker individuals	NA	21q21.1	21	18756591	NR	MIR548XHG			ENSG00000224141			rs112643338-?	rs112643338	0	112643338	intron_variant	0	NR	4E-6	5.3979400086720375	(Latino)	1.1442	[NR] unit decrease	Illumina [up to 11892802] (imputed)	N	smoking behavior, 3-hydroxy-1-methylpropylmercapturic acid measurement	http://www.ebi.ac.uk/efo/EFO_0004318, http://www.ebi.ac.uk/efo/EFO_0007015	GCST002957	Genome-wide genotyping array
2016-07-13	26053186	Park SL	2015-06-08	PLoS One	www.ncbi.nlm.nih.gov/pubmed/26053186	Mercapturic Acids Derived from the Toxicants Acrolein and Crotonaldehyde in the Urine of Cigarette Smokers from Five Ethnic Groups with Differing Risks for Lung Cancer.	3-hydroxy-1-methylpropylmercapturic acid levels in smokers	361 African American current smoker individuals, 329 Native Hawaiian ancestry current smoker individuals, 440 European ancestry current smoker individuals, 452 Latino current smoker individuals, 702 Japanese ancestry current smoker individuals	NA	21q22.13	21	37299116	NR	AP001412.1 - AP001437.2	ENSG00000272948	ENSG00000287637		30619	38266	rs16994935-?	rs16994935	0	16994935	intergenic_variant	1	NR	2E-6	5.698970004336019	(Latino)	0.6174	[NR] unit decrease	Illumina [up to 11892802] (imputed)	N	smoking behavior, 3-hydroxy-1-methylpropylmercapturic acid measurement	http://www.ebi.ac.uk/efo/EFO_0004318, http://www.ebi.ac.uk/efo/EFO_0007015	GCST002957	Genome-wide genotyping array
2016-07-13	26053186	Park SL	2015-06-08	PLoS One	www.ncbi.nlm.nih.gov/pubmed/26053186	Mercapturic Acids Derived from the Toxicants Acrolein and Crotonaldehyde in the Urine of Cigarette Smokers from Five Ethnic Groups with Differing Risks for Lung Cancer.	3-hydroxy-1-methylpropylmercapturic acid levels in smokers	361 African American current smoker individuals, 329 Native Hawaiian ancestry current smoker individuals, 440 European ancestry current smoker individuals, 452 Latino current smoker individuals, 702 Japanese ancestry current smoker individuals	NA	21q22.3	21	46298882	NR	YBEY - C21orf58	ENSG00000182362	ENSG00000160298		1131	1299	rs112591243-?	rs112591243	0	112591243	intergenic_variant	1	NR	3E-6	5.522878745280337	(Native Hawaiian)	0.6857	[NR] unit decrease	Illumina [up to 11892802] (imputed)	N	smoking behavior, 3-hydroxy-1-methylpropylmercapturic acid measurement	http://www.ebi.ac.uk/efo/EFO_0004318, http://www.ebi.ac.uk/efo/EFO_0007015	GCST002957	Genome-wide genotyping array
2016-07-13	26053186	Park SL	2015-06-08	PLoS One	www.ncbi.nlm.nih.gov/pubmed/26053186	Mercapturic Acids Derived from the Toxicants Acrolein and Crotonaldehyde in the Urine of Cigarette Smokers from Five Ethnic Groups with Differing Risks for Lung Cancer.	3-hydroxy-1-methylpropylmercapturic acid levels in smokers	361 African American current smoker individuals, 329 Native Hawaiian ancestry current smoker individuals, 440 European ancestry current smoker individuals, 452 Latino current smoker individuals, 702 Japanese ancestry current smoker individuals	NA	2p11.2	2	86613946	NR	RNF103-CHMP3, RNF103, AC015971.1			ENSG00000249884, ENSG00000239305, ENSG00000228363			rs745109-?	rs745109	0	745109	non_coding_transcript_exon_variant	0	NR	8E-7	6.096910013008056		0.155	[NR] unit decrease	Illumina [up to 11892802] (imputed)	N	smoking behavior, 3-hydroxy-1-methylpropylmercapturic acid measurement	http://www.ebi.ac.uk/efo/EFO_0004318, http://www.ebi.ac.uk/efo/EFO_0007015	GCST002957	Genome-wide genotyping array
2016-07-13	26053186	Park SL	2015-06-08	PLoS One	www.ncbi.nlm.nih.gov/pubmed/26053186	Mercapturic Acids Derived from the Toxicants Acrolein and Crotonaldehyde in the Urine of Cigarette Smokers from Five Ethnic Groups with Differing Risks for Lung Cancer.	3-hydroxy-1-methylpropylmercapturic acid levels in smokers	361 African American current smoker individuals, 329 Native Hawaiian ancestry current smoker individuals, 440 European ancestry current smoker individuals, 452 Latino current smoker individuals, 702 Japanese ancestry current smoker individuals	NA	2p12	2	80930411	NR	AC012355.1 - AC105342.1	ENSG00000230975	ENSG00000234429		60221	263926	rs1826411-?	rs1826411	0	1826411	intergenic_variant	1	NR	2E-7	6.698970004336019	(AA)	1.4592	[NR] unit decrease	Illumina [up to 11892802] (imputed)	N	smoking behavior, 3-hydroxy-1-methylpropylmercapturic acid measurement	http://www.ebi.ac.uk/efo/EFO_0004318, http://www.ebi.ac.uk/efo/EFO_0007015	GCST002957	Genome-wide genotyping array
2016-07-13	26053186	Park SL	2015-06-08	PLoS One	www.ncbi.nlm.nih.gov/pubmed/26053186	Mercapturic Acids Derived from the Toxicants Acrolein and Crotonaldehyde in the Urine of Cigarette Smokers from Five Ethnic Groups with Differing Risks for Lung Cancer.	3-hydroxy-1-methylpropylmercapturic acid levels in smokers	361 African American current smoker individuals, 329 Native Hawaiian ancestry current smoker individuals, 440 European ancestry current smoker individuals, 452 Latino current smoker individuals, 702 Japanese ancestry current smoker individuals	NA	2p12	2	81068213	NR	AC012355.1 - AC105342.1	ENSG00000230975	ENSG00000234429		198023	126124	rs113626797-?	rs113626797	0	113626797	regulatory_region_variant	1	NR	5E-7	6.301029995663981	(AA)	1.4247	[NR] unit decrease	Illumina [up to 11892802] (imputed)	N	smoking behavior, 3-hydroxy-1-methylpropylmercapturic acid measurement	http://www.ebi.ac.uk/efo/EFO_0004318, http://www.ebi.ac.uk/efo/EFO_0007015	GCST002957	Genome-wide genotyping array
2016-07-13	26053186	Park SL	2015-06-08	PLoS One	www.ncbi.nlm.nih.gov/pubmed/26053186	Mercapturic Acids Derived from the Toxicants Acrolein and Crotonaldehyde in the Urine of Cigarette Smokers from Five Ethnic Groups with Differing Risks for Lung Cancer.	3-hydroxy-1-methylpropylmercapturic acid levels in smokers	361 African American current smoker individuals, 329 Native Hawaiian ancestry current smoker individuals, 440 European ancestry current smoker individuals, 452 Latino current smoker individuals, 702 Japanese ancestry current smoker individuals	NA	2p12	2	82125373	NR	AC079896.1 - LYARP1	ENSG00000231781	ENSG00000229560		119673	143054	rs73939615-?	rs73939615	0	73939615	intergenic_variant	1	NR	1E-6	6.0	(Latino)	1.2363	[NR] unit decrease	Illumina [up to 11892802] (imputed)	N	smoking behavior, 3-hydroxy-1-methylpropylmercapturic acid measurement	http://www.ebi.ac.uk/efo/EFO_0004318, http://www.ebi.ac.uk/efo/EFO_0007015	GCST002957	Genome-wide genotyping array
2016-07-13	26053186	Park SL	2015-06-08	PLoS One	www.ncbi.nlm.nih.gov/pubmed/26053186	Mercapturic Acids Derived from the Toxicants Acrolein and Crotonaldehyde in the Urine of Cigarette Smokers from Five Ethnic Groups with Differing Risks for Lung Cancer.	3-hydroxy-1-methylpropylmercapturic acid levels in smokers	361 African American current smoker individuals, 329 Native Hawaiian ancestry current smoker individuals, 440 European ancestry current smoker individuals, 452 Latino current smoker individuals, 702 Japanese ancestry current smoker individuals	NA	2p15	2	61424393	NR	USP34			ENSG00000115464			rs115219852-?	rs115219852	0	115219852	intron_variant	0	NR	7E-7	6.154901959985743	(Latino)	1.184	[NR] unit decrease	Illumina [up to 11892802] (imputed)	N	smoking behavior, 3-hydroxy-1-methylpropylmercapturic acid measurement	http://www.ebi.ac.uk/efo/EFO_0004318, http://www.ebi.ac.uk/efo/EFO_0007015	GCST002957	Genome-wide genotyping array
2016-07-13	26053186	Park SL	2015-06-08	PLoS One	www.ncbi.nlm.nih.gov/pubmed/26053186	Mercapturic Acids Derived from the Toxicants Acrolein and Crotonaldehyde in the Urine of Cigarette Smokers from Five Ethnic Groups with Differing Risks for Lung Cancer.	3-hydroxy-1-methylpropylmercapturic acid levels in smokers	361 African American current smoker individuals, 329 Native Hawaiian ancestry current smoker individuals, 440 European ancestry current smoker individuals, 452 Latino current smoker individuals, 702 Japanese ancestry current smoker individuals	NA	2p15	2	62589884	NR	AC092155.1			ENSG00000226622			rs17576670-?	rs17576670	0	17576670	non_coding_transcript_exon_variant	0	NR	6E-7	6.221848749616356		0.3445	[NR] unit decrease	Illumina [up to 11892802] (imputed)	N	smoking behavior, 3-hydroxy-1-methylpropylmercapturic acid measurement	http://www.ebi.ac.uk/efo/EFO_0004318, http://www.ebi.ac.uk/efo/EFO_0007015	GCST002957	Genome-wide genotyping array
2016-07-13	26053186	Park SL	2015-06-08	PLoS One	www.ncbi.nlm.nih.gov/pubmed/26053186	Mercapturic Acids Derived from the Toxicants Acrolein and Crotonaldehyde in the Urine of Cigarette Smokers from Five Ethnic Groups with Differing Risks for Lung Cancer.	3-hydroxy-1-methylpropylmercapturic acid levels in smokers	361 African American current smoker individuals, 329 Native Hawaiian ancestry current smoker individuals, 440 European ancestry current smoker individuals, 452 Latino current smoker individuals, 702 Japanese ancestry current smoker individuals	NA	2p16.1	2	55798738	NR	PNPT1 - EFEMP1	ENSG00000138035	ENSG00000115380		104875	67229	rs74760234-?	rs74760234	0	74760234	intergenic_variant	1	NR	4E-7	6.3979400086720375	(Latino)	1.2083	[NR] unit decrease	Illumina [up to 11892802] (imputed)	N	smoking behavior, 3-hydroxy-1-methylpropylmercapturic acid measurement	http://www.ebi.ac.uk/efo/EFO_0004318, http://www.ebi.ac.uk/efo/EFO_0007015	GCST002957	Genome-wide genotyping array
2016-07-13	26053186	Park SL	2015-06-08	PLoS One	www.ncbi.nlm.nih.gov/pubmed/26053186	Mercapturic Acids Derived from the Toxicants Acrolein and Crotonaldehyde in the Urine of Cigarette Smokers from Five Ethnic Groups with Differing Risks for Lung Cancer.	3-hydroxy-1-methylpropylmercapturic acid levels in smokers	361 African American current smoker individuals, 329 Native Hawaiian ancestry current smoker individuals, 440 European ancestry current smoker individuals, 452 Latino current smoker individuals, 702 Japanese ancestry current smoker individuals	NA	2p16.3	2	50521617	NR	NRXN1			ENSG00000179915			rs1014667-?	rs1014667	0	1014667	intron_variant	0	NR	9E-8	7.045757490560675	(AA)	1.7115	[NR] unit decrease	Illumina [up to 11892802] (imputed)	N	smoking behavior, 3-hydroxy-1-methylpropylmercapturic acid measurement	http://www.ebi.ac.uk/efo/EFO_0004318, http://www.ebi.ac.uk/efo/EFO_0007015	GCST002957	Genome-wide genotyping array
2016-07-13	26053186	Park SL	2015-06-08	PLoS One	www.ncbi.nlm.nih.gov/pubmed/26053186	Mercapturic Acids Derived from the Toxicants Acrolein and Crotonaldehyde in the Urine of Cigarette Smokers from Five Ethnic Groups with Differing Risks for Lung Cancer.	3-hydroxy-1-methylpropylmercapturic acid levels in smokers	361 African American current smoker individuals, 329 Native Hawaiian ancestry current smoker individuals, 440 European ancestry current smoker individuals, 452 Latino current smoker individuals, 702 Japanese ancestry current smoker individuals	NA	2p21	2	47009297	NR	TTC7A			ENSG00000068724			rs61571577-?	rs61571577	0	61571577	intron_variant	0	NR	5E-7	6.301029995663981	(Latino)	1.1768	[NR] unit decrease	Illumina [up to 11892802] (imputed)	N	smoking behavior, 3-hydroxy-1-methylpropylmercapturic acid measurement	http://www.ebi.ac.uk/efo/EFO_0004318, http://www.ebi.ac.uk/efo/EFO_0007015	GCST002957	Genome-wide genotyping array
2016-07-13	26053186	Park SL	2015-06-08	PLoS One	www.ncbi.nlm.nih.gov/pubmed/26053186	Mercapturic Acids Derived from the Toxicants Acrolein and Crotonaldehyde in the Urine of Cigarette Smokers from Five Ethnic Groups with Differing Risks for Lung Cancer.	3-hydroxy-1-methylpropylmercapturic acid levels in smokers	361 African American current smoker individuals, 329 Native Hawaiian ancestry current smoker individuals, 440 European ancestry current smoker individuals, 452 Latino current smoker individuals, 702 Japanese ancestry current smoker individuals	NA	2p22.3	2	32021126	NR	DPY30			ENSG00000162961			rs139157003-?	rs139157003	0	139157003	intron_variant	0	NR	7E-8	7.154901959985743	(AA)	1.6118	[NR] unit decrease	Illumina [up to 11892802] (imputed)	N	smoking behavior, 3-hydroxy-1-methylpropylmercapturic acid measurement	http://www.ebi.ac.uk/efo/EFO_0004318, http://www.ebi.ac.uk/efo/EFO_0007015	GCST002957	Genome-wide genotyping array
2016-07-13	26053186	Park SL	2015-06-08	PLoS One	www.ncbi.nlm.nih.gov/pubmed/26053186	Mercapturic Acids Derived from the Toxicants Acrolein and Crotonaldehyde in the Urine of Cigarette Smokers from Five Ethnic Groups with Differing Risks for Lung Cancer.	3-hydroxy-1-methylpropylmercapturic acid levels in smokers	361 African American current smoker individuals, 329 Native Hawaiian ancestry current smoker individuals, 440 European ancestry current smoker individuals, 452 Latino current smoker individuals, 702 Japanese ancestry current smoker individuals	NA	2p23.1	2	30275787	NR	LBH			ENSG00000213626			rs13406665-?	rs13406665	0	13406665	intron_variant	0	NR	3E-6	5.522878745280337	(Japanese)	0.4538	[NR] unit decrease	Illumina [up to 11892802] (imputed)	N	smoking behavior, 3-hydroxy-1-methylpropylmercapturic acid measurement	http://www.ebi.ac.uk/efo/EFO_0004318, http://www.ebi.ac.uk/efo/EFO_0007015	GCST002957	Genome-wide genotyping array
2016-07-13	26053186	Park SL	2015-06-08	PLoS One	www.ncbi.nlm.nih.gov/pubmed/26053186	Mercapturic Acids Derived from the Toxicants Acrolein and Crotonaldehyde in the Urine of Cigarette Smokers from Five Ethnic Groups with Differing Risks for Lung Cancer.	3-hydroxy-1-methylpropylmercapturic acid levels in smokers	361 African American current smoker individuals, 329 Native Hawaiian ancestry current smoker individuals, 440 European ancestry current smoker individuals, 452 Latino current smoker individuals, 702 Japanese ancestry current smoker individuals	NA	2p23.1	2	30763879	NR	CAPN13			ENSG00000162949			rs78355147-?	rs78355147	0	78355147	intron_variant	0	NR	5E-7	6.301029995663981	(Latino)	0.9913	[NR] unit decrease	Illumina [up to 11892802] (imputed)	N	smoking behavior, 3-hydroxy-1-methylpropylmercapturic acid measurement	http://www.ebi.ac.uk/efo/EFO_0004318, http://www.ebi.ac.uk/efo/EFO_0007015	GCST002957	Genome-wide genotyping array
2016-07-13	26053186	Park SL	2015-06-08	PLoS One	www.ncbi.nlm.nih.gov/pubmed/26053186	Mercapturic Acids Derived from the Toxicants Acrolein and Crotonaldehyde in the Urine of Cigarette Smokers from Five Ethnic Groups with Differing Risks for Lung Cancer.	3-hydroxy-1-methylpropylmercapturic acid levels in smokers	361 African American current smoker individuals, 329 Native Hawaiian ancestry current smoker individuals, 440 European ancestry current smoker individuals, 452 Latino current smoker individuals, 702 Japanese ancestry current smoker individuals	NA	2p24.1	2	19581401	NR	LINC01808 - AC019055.1	ENSG00000237992	ENSG00000235911		61306	130314	rs10856789-?	rs10856789	0	10856789	intergenic_variant	1	NR	1E-7	7.0	(Native Hawaiian)	1.1678	[NR] unit increase	Illumina [up to 11892802] (imputed)	N	smoking behavior, 3-hydroxy-1-methylpropylmercapturic acid measurement	http://www.ebi.ac.uk/efo/EFO_0004318, http://www.ebi.ac.uk/efo/EFO_0007015	GCST002957	Genome-wide genotyping array
2016-07-13	26053186	Park SL	2015-06-08	PLoS One	www.ncbi.nlm.nih.gov/pubmed/26053186	Mercapturic Acids Derived from the Toxicants Acrolein and Crotonaldehyde in the Urine of Cigarette Smokers from Five Ethnic Groups with Differing Risks for Lung Cancer.	3-hydroxy-1-methylpropylmercapturic acid levels in smokers	361 African American current smoker individuals, 329 Native Hawaiian ancestry current smoker individuals, 440 European ancestry current smoker individuals, 452 Latino current smoker individuals, 702 Japanese ancestry current smoker individuals	NA	2p25.1	2	9601406	NR	YWHAQ			ENSG00000134308			rs55883249-?	rs55883249	0	55883249	intron_variant	0	NR	2E-7	6.698970004336019	(Japanese)	0.6204	[NR] unit decrease	Illumina [up to 11892802] (imputed)	N	smoking behavior, 3-hydroxy-1-methylpropylmercapturic acid measurement	http://www.ebi.ac.uk/efo/EFO_0004318, http://www.ebi.ac.uk/efo/EFO_0007015	GCST002957	Genome-wide genotyping array
2016-07-13	26053186	Park SL	2015-06-08	PLoS One	www.ncbi.nlm.nih.gov/pubmed/26053186	Mercapturic Acids Derived from the Toxicants Acrolein and Crotonaldehyde in the Urine of Cigarette Smokers from Five Ethnic Groups with Differing Risks for Lung Cancer.	3-hydroxy-1-methylpropylmercapturic acid levels in smokers	361 African American current smoker individuals, 329 Native Hawaiian ancestry current smoker individuals, 440 European ancestry current smoker individuals, 452 Latino current smoker individuals, 702 Japanese ancestry current smoker individuals	NA	2q11.2	2	100730839	NR	AC092168.1 - AC092168.3	ENSG00000228488	ENSG00000286737		7957	9119	rs182466621-?	rs182466621	0	182466621	intergenic_variant	1	NR	2E-7	6.698970004336019	(AA)	1.2926	[NR] unit decrease	Illumina [up to 11892802] (imputed)	N	smoking behavior, 3-hydroxy-1-methylpropylmercapturic acid measurement	http://www.ebi.ac.uk/efo/EFO_0004318, http://www.ebi.ac.uk/efo/EFO_0007015	GCST002957	Genome-wide genotyping array
2016-07-13	26053186	Park SL	2015-06-08	PLoS One	www.ncbi.nlm.nih.gov/pubmed/26053186	Mercapturic Acids Derived from the Toxicants Acrolein and Crotonaldehyde in the Urine of Cigarette Smokers from Five Ethnic Groups with Differing Risks for Lung Cancer.	3-hydroxy-1-methylpropylmercapturic acid levels in smokers	361 African American current smoker individuals, 329 Native Hawaiian ancestry current smoker individuals, 440 European ancestry current smoker individuals, 452 Latino current smoker individuals, 702 Japanese ancestry current smoker individuals	NA	2q11.2	2	100975599	NR	AC016738.2, NPAS2			ENSG00000230140, ENSG00000170485			rs60866311-?	rs60866311	0	60866311	non_coding_transcript_exon_variant	0	NR	9E-7	6.045757490560675	(Latino)	0.7469	[NR] unit decrease	Illumina [up to 11892802] (imputed)	N	smoking behavior, 3-hydroxy-1-methylpropylmercapturic acid measurement	http://www.ebi.ac.uk/efo/EFO_0004318, http://www.ebi.ac.uk/efo/EFO_0007015	GCST002957	Genome-wide genotyping array
2016-07-13	26053186	Park SL	2015-06-08	PLoS One	www.ncbi.nlm.nih.gov/pubmed/26053186	Mercapturic Acids Derived from the Toxicants Acrolein and Crotonaldehyde in the Urine of Cigarette Smokers from Five Ethnic Groups with Differing Risks for Lung Cancer.	3-hydroxy-1-methylpropylmercapturic acid levels in smokers	361 African American current smoker individuals, 329 Native Hawaiian ancestry current smoker individuals, 440 European ancestry current smoker individuals, 452 Latino current smoker individuals, 702 Japanese ancestry current smoker individuals	NA	2q14.3	2	128271828	NR	HS6ST1			ENSG00000136720			rs7561107-?	rs7561107	0	7561107	intron_variant	0	NR	3E-6	5.522878745280337	(Latino)	1.0082	[NR] unit decrease	Illumina [up to 11892802] (imputed)	N	smoking behavior, 3-hydroxy-1-methylpropylmercapturic acid measurement	http://www.ebi.ac.uk/efo/EFO_0004318, http://www.ebi.ac.uk/efo/EFO_0007015	GCST002957	Genome-wide genotyping array
2016-07-13	26053186	Park SL	2015-06-08	PLoS One	www.ncbi.nlm.nih.gov/pubmed/26053186	Mercapturic Acids Derived from the Toxicants Acrolein and Crotonaldehyde in the Urine of Cigarette Smokers from Five Ethnic Groups with Differing Risks for Lung Cancer.	3-hydroxy-1-methylpropylmercapturic acid levels in smokers	361 African American current smoker individuals, 329 Native Hawaiian ancestry current smoker individuals, 440 European ancestry current smoker individuals, 452 Latino current smoker individuals, 702 Japanese ancestry current smoker individuals	NA	2q14.3	2	128919841	NR	AC012451.1 - AC068483.1	ENSG00000237532	ENSG00000238277		338265	144005	rs115944785-?	rs115944785	0	115944785	intergenic_variant	1	NR	2E-6	5.698970004336019	(EA)	0.402	[NR] unit decrease	Illumina [up to 11892802] (imputed)	N	smoking behavior, 3-hydroxy-1-methylpropylmercapturic acid measurement	http://www.ebi.ac.uk/efo/EFO_0004318, http://www.ebi.ac.uk/efo/EFO_0007015	GCST002957	Genome-wide genotyping array
2016-07-13	26053186	Park SL	2015-06-08	PLoS One	www.ncbi.nlm.nih.gov/pubmed/26053186	Mercapturic Acids Derived from the Toxicants Acrolein and Crotonaldehyde in the Urine of Cigarette Smokers from Five Ethnic Groups with Differing Risks for Lung Cancer.	3-hydroxy-1-methylpropylmercapturic acid levels in smokers	361 African American current smoker individuals, 329 Native Hawaiian ancestry current smoker individuals, 440 European ancestry current smoker individuals, 452 Latino current smoker individuals, 702 Japanese ancestry current smoker individuals	NA	2q22.2	2	143097365	NR	ARHGAP15, MTND4P22			ENSG00000075884, ENSG00000232772			rs73962318-?	rs73962318	0	73962318	non_coding_transcript_exon_variant	0	NR	6E-7	6.221848749616356		0.3471	[NR] unit decrease	Illumina [up to 11892802] (imputed)	N	smoking behavior, 3-hydroxy-1-methylpropylmercapturic acid measurement	http://www.ebi.ac.uk/efo/EFO_0004318, http://www.ebi.ac.uk/efo/EFO_0007015	GCST002957	Genome-wide genotyping array
2016-07-13	26053186	Park SL	2015-06-08	PLoS One	www.ncbi.nlm.nih.gov/pubmed/26053186	Mercapturic Acids Derived from the Toxicants Acrolein and Crotonaldehyde in the Urine of Cigarette Smokers from Five Ethnic Groups with Differing Risks for Lung Cancer.	3-hydroxy-1-methylpropylmercapturic acid levels in smokers	361 African American current smoker individuals, 329 Native Hawaiian ancestry current smoker individuals, 440 European ancestry current smoker individuals, 452 Latino current smoker individuals, 702 Japanese ancestry current smoker individuals	NA	2q22.3	2	144303564	NR	GTDC1			ENSG00000121964			rs62169186-?	rs62169186	0	62169186	intron_variant	0	NR	3E-6	5.522878745280337	(Latino)	0.7196	[NR] unit decrease	Illumina [up to 11892802] (imputed)	N	smoking behavior, 3-hydroxy-1-methylpropylmercapturic acid measurement	http://www.ebi.ac.uk/efo/EFO_0004318, http://www.ebi.ac.uk/efo/EFO_0007015	GCST002957	Genome-wide genotyping array
2016-07-13	26053186	Park SL	2015-06-08	PLoS One	www.ncbi.nlm.nih.gov/pubmed/26053186	Mercapturic Acids Derived from the Toxicants Acrolein and Crotonaldehyde in the Urine of Cigarette Smokers from Five Ethnic Groups with Differing Risks for Lung Cancer.	3-hydroxy-1-methylpropylmercapturic acid levels in smokers	361 African American current smoker individuals, 329 Native Hawaiian ancestry current smoker individuals, 440 European ancestry current smoker individuals, 452 Latino current smoker individuals, 702 Japanese ancestry current smoker individuals	NA	2q22.3	2	146327302	NR	RPL17P12 - AC093084.1	ENSG00000230559	ENSG00000227134		132481	150125	rs16855418-?	rs16855418	0	16855418	intergenic_variant	1	NR	4E-6	5.3979400086720375	(Latino)	0.8124	[NR] unit decrease	Illumina [up to 11892802] (imputed)	N	smoking behavior, 3-hydroxy-1-methylpropylmercapturic acid measurement	http://www.ebi.ac.uk/efo/EFO_0004318, http://www.ebi.ac.uk/efo/EFO_0007015	GCST002957	Genome-wide genotyping array
2016-07-13	26053186	Park SL	2015-06-08	PLoS One	www.ncbi.nlm.nih.gov/pubmed/26053186	Mercapturic Acids Derived from the Toxicants Acrolein and Crotonaldehyde in the Urine of Cigarette Smokers from Five Ethnic Groups with Differing Risks for Lung Cancer.	3-hydroxy-1-methylpropylmercapturic acid levels in smokers	361 African American current smoker individuals, 329 Native Hawaiian ancestry current smoker individuals, 440 European ancestry current smoker individuals, 452 Latino current smoker individuals, 702 Japanese ancestry current smoker individuals	NA	2q23.3	2	153086712	NR	UBQLN4P2 - ATP5PBP4	ENSG00000226213	ENSG00000214025		208945	72226	rs186826000-?	rs186826000	0	186826000	intergenic_variant	1	NR	3E-7	6.522878745280337	(Native Hawaiian)	1.2654	[NR] unit increase	Illumina [up to 11892802] (imputed)	N	smoking behavior, 3-hydroxy-1-methylpropylmercapturic acid measurement	http://www.ebi.ac.uk/efo/EFO_0004318, http://www.ebi.ac.uk/efo/EFO_0007015	GCST002957	Genome-wide genotyping array
2016-07-13	26053186	Park SL	2015-06-08	PLoS One	www.ncbi.nlm.nih.gov/pubmed/26053186	Mercapturic Acids Derived from the Toxicants Acrolein and Crotonaldehyde in the Urine of Cigarette Smokers from Five Ethnic Groups with Differing Risks for Lung Cancer.	3-hydroxy-1-methylpropylmercapturic acid levels in smokers	361 African American current smoker individuals, 329 Native Hawaiian ancestry current smoker individuals, 440 European ancestry current smoker individuals, 452 Latino current smoker individuals, 702 Japanese ancestry current smoker individuals	NA	2q24.1	2	154955880	NR	CBX3P6 - AC092625.1	ENSG00000228837	ENSG00000230991		14813	8428	rs183369189-?	rs183369189	0	183369189	intergenic_variant	1	NR	2E-7	6.698970004336019	(AA)	0.8502	[NR] unit decrease	Illumina [up to 11892802] (imputed)	N	smoking behavior, 3-hydroxy-1-methylpropylmercapturic acid measurement	http://www.ebi.ac.uk/efo/EFO_0004318, http://www.ebi.ac.uk/efo/EFO_0007015	GCST002957	Genome-wide genotyping array
2016-07-13	26053186	Park SL	2015-06-08	PLoS One	www.ncbi.nlm.nih.gov/pubmed/26053186	Mercapturic Acids Derived from the Toxicants Acrolein and Crotonaldehyde in the Urine of Cigarette Smokers from Five Ethnic Groups with Differing Risks for Lung Cancer.	3-hydroxy-1-methylpropylmercapturic acid levels in smokers	361 African American current smoker individuals, 329 Native Hawaiian ancestry current smoker individuals, 440 European ancestry current smoker individuals, 452 Latino current smoker individuals, 702 Japanese ancestry current smoker individuals	NA	2q31.3	2	181451520	NR	AC020595.1 - ITGA4	ENSG00000226681	ENSG00000115232		25771	5682	rs147084229-?	rs147084229	0	147084229	intergenic_variant	1	NR	8E-7	6.096910013008056	(EA)	0.7441	[NR] unit decrease	Illumina [up to 11892802] (imputed)	N	smoking behavior, 3-hydroxy-1-methylpropylmercapturic acid measurement	http://www.ebi.ac.uk/efo/EFO_0004318, http://www.ebi.ac.uk/efo/EFO_0007015	GCST002957	Genome-wide genotyping array
2016-07-13	26053186	Park SL	2015-06-08	PLoS One	www.ncbi.nlm.nih.gov/pubmed/26053186	Mercapturic Acids Derived from the Toxicants Acrolein and Crotonaldehyde in the Urine of Cigarette Smokers from Five Ethnic Groups with Differing Risks for Lung Cancer.	3-hydroxy-1-methylpropylmercapturic acid levels in smokers	361 African American current smoker individuals, 329 Native Hawaiian ancestry current smoker individuals, 440 European ancestry current smoker individuals, 452 Latino current smoker individuals, 702 Japanese ancestry current smoker individuals	NA	2q32.1	2	183628013	NR	CACYBPP2 - AC093639.3	ENSG00000177855	ENSG00000286879		19894	269937	rs34395537-?	rs34395537	0	34395537	intergenic_variant	1	NR	3E-7	6.522878745280337	(Latino)	1.3226	[NR] unit decrease	Illumina [up to 11892802] (imputed)	N	smoking behavior, 3-hydroxy-1-methylpropylmercapturic acid measurement	http://www.ebi.ac.uk/efo/EFO_0004318, http://www.ebi.ac.uk/efo/EFO_0007015	GCST002957	Genome-wide genotyping array
2016-07-13	26053186	Park SL	2015-06-08	PLoS One	www.ncbi.nlm.nih.gov/pubmed/26053186	Mercapturic Acids Derived from the Toxicants Acrolein and Crotonaldehyde in the Urine of Cigarette Smokers from Five Ethnic Groups with Differing Risks for Lung Cancer.	3-hydroxy-1-methylpropylmercapturic acid levels in smokers	361 African American current smoker individuals, 329 Native Hawaiian ancestry current smoker individuals, 440 European ancestry current smoker individuals, 452 Latino current smoker individuals, 702 Japanese ancestry current smoker individuals	NA	2q32.3	2	194286481	NR	HNRNPA1P47 - LINC01821	ENSG00000236695	ENSG00000225539		98172	57709	rs150734725-?	rs150734725	0	150734725	intergenic_variant	1	NR	3E-7	6.522878745280337	(EA)	1.3024	[NR] unit decrease	Illumina [up to 11892802] (imputed)	N	smoking behavior, 3-hydroxy-1-methylpropylmercapturic acid measurement	http://www.ebi.ac.uk/efo/EFO_0004318, http://www.ebi.ac.uk/efo/EFO_0007015	GCST002957	Genome-wide genotyping array
2016-07-13	26053186	Park SL	2015-06-08	PLoS One	www.ncbi.nlm.nih.gov/pubmed/26053186	Mercapturic Acids Derived from the Toxicants Acrolein and Crotonaldehyde in the Urine of Cigarette Smokers from Five Ethnic Groups with Differing Risks for Lung Cancer.	3-hydroxy-1-methylpropylmercapturic acid levels in smokers	361 African American current smoker individuals, 329 Native Hawaiian ancestry current smoker individuals, 440 European ancestry current smoker individuals, 452 Latino current smoker individuals, 702 Japanese ancestry current smoker individuals	NA	2q33.3	2	206713131	NR	DYTN			ENSG00000232125			rs75358501-?	rs75358501	0	75358501	intron_variant	0	NR	3E-7	6.522878745280337	(AA)	0.8915	[NR] unit decrease	Illumina [up to 11892802] (imputed)	N	smoking behavior, 3-hydroxy-1-methylpropylmercapturic acid measurement	http://www.ebi.ac.uk/efo/EFO_0004318, http://www.ebi.ac.uk/efo/EFO_0007015	GCST002957	Genome-wide genotyping array
2016-07-13	26053186	Park SL	2015-06-08	PLoS One	www.ncbi.nlm.nih.gov/pubmed/26053186	Mercapturic Acids Derived from the Toxicants Acrolein and Crotonaldehyde in the Urine of Cigarette Smokers from Five Ethnic Groups with Differing Risks for Lung Cancer.	3-hydroxy-1-methylpropylmercapturic acid levels in smokers	361 African American current smoker individuals, 329 Native Hawaiian ancestry current smoker individuals, 440 European ancestry current smoker individuals, 452 Latino current smoker individuals, 702 Japanese ancestry current smoker individuals	NA	2q36.3	2	228861490	NR	PID1			ENSG00000153823			rs12996281-?	rs12996281	0	12996281	intron_variant	0	NR	1E-6	6.0	(Japanese)	0.5723	[NR] unit decrease	Illumina [up to 11892802] (imputed)	N	smoking behavior, 3-hydroxy-1-methylpropylmercapturic acid measurement	http://www.ebi.ac.uk/efo/EFO_0004318, http://www.ebi.ac.uk/efo/EFO_0007015	GCST002957	Genome-wide genotyping array
2016-07-13	26053186	Park SL	2015-06-08	PLoS One	www.ncbi.nlm.nih.gov/pubmed/26053186	Mercapturic Acids Derived from the Toxicants Acrolein and Crotonaldehyde in the Urine of Cigarette Smokers from Five Ethnic Groups with Differing Risks for Lung Cancer.	3-hydroxy-1-methylpropylmercapturic acid levels in smokers	361 African American current smoker individuals, 329 Native Hawaiian ancestry current smoker individuals, 440 European ancestry current smoker individuals, 452 Latino current smoker individuals, 702 Japanese ancestry current smoker individuals	NA	2q37.3	2	238918088	NR	TWIST2 - LINC01940	ENSG00000233608	ENSG00000227744		7554	1214	rs144363312-?	rs144363312	0	144363312	intergenic_variant	1	NR	2E-8	7.698970004336019	(AA)	1.6807	[NR] unit decrease	Illumina [up to 11892802] (imputed)	N	smoking behavior, 3-hydroxy-1-methylpropylmercapturic acid measurement	http://www.ebi.ac.uk/efo/EFO_0004318, http://www.ebi.ac.uk/efo/EFO_0007015	GCST002957	Genome-wide genotyping array
2016-07-13	26053186	Park SL	2015-06-08	PLoS One	www.ncbi.nlm.nih.gov/pubmed/26053186	Mercapturic Acids Derived from the Toxicants Acrolein and Crotonaldehyde in the Urine of Cigarette Smokers from Five Ethnic Groups with Differing Risks for Lung Cancer.	3-hydroxy-1-methylpropylmercapturic acid levels in smokers	361 African American current smoker individuals, 329 Native Hawaiian ancestry current smoker individuals, 440 European ancestry current smoker individuals, 452 Latino current smoker individuals, 702 Japanese ancestry current smoker individuals	NA	3p11.1	3	90405245	NR	HSPE1P19 - ABBA01000933.1	ENSG00000271024	ENSG00000283367		143537	951510	rs189894228-?	rs189894228	0	189894228	intergenic_variant	1	NR	1E-6	6.0	(Native Hawaiian)	1.0929	[NR] unit decrease	Illumina [up to 11892802] (imputed)	N	smoking behavior, 3-hydroxy-1-methylpropylmercapturic acid measurement	http://www.ebi.ac.uk/efo/EFO_0004318, http://www.ebi.ac.uk/efo/EFO_0007015	GCST002957	Genome-wide genotyping array
2016-07-13	26053186	Park SL	2015-06-08	PLoS One	www.ncbi.nlm.nih.gov/pubmed/26053186	Mercapturic Acids Derived from the Toxicants Acrolein and Crotonaldehyde in the Urine of Cigarette Smokers from Five Ethnic Groups with Differing Risks for Lung Cancer.	3-hydroxy-1-methylpropylmercapturic acid levels in smokers	361 African American current smoker individuals, 329 Native Hawaiian ancestry current smoker individuals, 440 European ancestry current smoker individuals, 452 Latino current smoker individuals, 702 Japanese ancestry current smoker individuals	NA	3p14.1	3	68747005	NR	TAFA4			ENSG00000163377			rs11708245-?	rs11708245	0	11708245	intron_variant	0	NR	1E-7	7.0	(EA)	0.1938	[NR] unit increase	Illumina [up to 11892802] (imputed)	N	smoking behavior, 3-hydroxy-1-methylpropylmercapturic acid measurement	http://www.ebi.ac.uk/efo/EFO_0004318, http://www.ebi.ac.uk/efo/EFO_0007015	GCST002957	Genome-wide genotyping array
2016-07-13	26053186	Park SL	2015-06-08	PLoS One	www.ncbi.nlm.nih.gov/pubmed/26053186	Mercapturic Acids Derived from the Toxicants Acrolein and Crotonaldehyde in the Urine of Cigarette Smokers from Five Ethnic Groups with Differing Risks for Lung Cancer.	3-hydroxy-1-methylpropylmercapturic acid levels in smokers	361 African American current smoker individuals, 329 Native Hawaiian ancestry current smoker individuals, 440 European ancestry current smoker individuals, 452 Latino current smoker individuals, 702 Japanese ancestry current smoker individuals	NA	3p14.2	3	63251134	NR	SYNPR			ENSG00000163630			rs13098482-?	rs13098482	0	13098482	intron_variant	0	NR	4E-7	6.3979400086720375	(Japanese)	0.683	[NR] unit decrease	Illumina [up to 11892802] (imputed)	N	smoking behavior, 3-hydroxy-1-methylpropylmercapturic acid measurement	http://www.ebi.ac.uk/efo/EFO_0004318, http://www.ebi.ac.uk/efo/EFO_0007015	GCST002957	Genome-wide genotyping array
2016-07-13	26053186	Park SL	2015-06-08	PLoS One	www.ncbi.nlm.nih.gov/pubmed/26053186	Mercapturic Acids Derived from the Toxicants Acrolein and Crotonaldehyde in the Urine of Cigarette Smokers from Five Ethnic Groups with Differing Risks for Lung Cancer.	3-hydroxy-1-methylpropylmercapturic acid levels in smokers	361 African American current smoker individuals, 329 Native Hawaiian ancestry current smoker individuals, 440 European ancestry current smoker individuals, 452 Latino current smoker individuals, 702 Japanese ancestry current smoker individuals	NA	3p14.3	3	54463747	NR	CACNA2D3			ENSG00000157445			rs149422347-?	rs149422347	0	149422347	intron_variant	0	NR	2E-6	5.698970004336019	(Native Hawaiian)	1.482	[NR] unit increase	Illumina [up to 11892802] (imputed)	N	smoking behavior, 3-hydroxy-1-methylpropylmercapturic acid measurement	http://www.ebi.ac.uk/efo/EFO_0004318, http://www.ebi.ac.uk/efo/EFO_0007015	GCST002957	Genome-wide genotyping array
2016-07-13	26053186	Park SL	2015-06-08	PLoS One	www.ncbi.nlm.nih.gov/pubmed/26053186	Mercapturic Acids Derived from the Toxicants Acrolein and Crotonaldehyde in the Urine of Cigarette Smokers from Five Ethnic Groups with Differing Risks for Lung Cancer.	3-hydroxy-1-methylpropylmercapturic acid levels in smokers	361 African American current smoker individuals, 329 Native Hawaiian ancestry current smoker individuals, 440 European ancestry current smoker individuals, 452 Latino current smoker individuals, 702 Japanese ancestry current smoker individuals	NA	3p14.3	3	58470270	NR	PDHB - AC116036.2	ENSG00000168291	ENSG00000272360		36413	20560	rs112208829-?	rs112208829	0	112208829	intergenic_variant	1	NR	3E-6	5.522878745280337	(Latino)	1.0368	[NR] unit decrease	Illumina [up to 11892802] (imputed)	N	smoking behavior, 3-hydroxy-1-methylpropylmercapturic acid measurement	http://www.ebi.ac.uk/efo/EFO_0004318, http://www.ebi.ac.uk/efo/EFO_0007015	GCST002957	Genome-wide genotyping array
2016-07-13	26053186	Park SL	2015-06-08	PLoS One	www.ncbi.nlm.nih.gov/pubmed/26053186	Mercapturic Acids Derived from the Toxicants Acrolein and Crotonaldehyde in the Urine of Cigarette Smokers from Five Ethnic Groups with Differing Risks for Lung Cancer.	3-hydroxy-1-methylpropylmercapturic acid levels in smokers	361 African American current smoker individuals, 329 Native Hawaiian ancestry current smoker individuals, 440 European ancestry current smoker individuals, 452 Latino current smoker individuals, 702 Japanese ancestry current smoker individuals	NA	3p22.1	3	39950732	NR	MYRIP			ENSG00000170011			rs112364629-?	rs112364629	0	112364629	intron_variant	0	NR	6E-7	6.221848749616356		0.4197	[NR] unit decrease	Illumina [up to 11892802] (imputed)	N	smoking behavior, 3-hydroxy-1-methylpropylmercapturic acid measurement	http://www.ebi.ac.uk/efo/EFO_0004318, http://www.ebi.ac.uk/efo/EFO_0007015	GCST002957	Genome-wide genotyping array
2016-07-13	26053186	Park SL	2015-06-08	PLoS One	www.ncbi.nlm.nih.gov/pubmed/26053186	Mercapturic Acids Derived from the Toxicants Acrolein and Crotonaldehyde in the Urine of Cigarette Smokers from Five Ethnic Groups with Differing Risks for Lung Cancer.	3-hydroxy-1-methylpropylmercapturic acid levels in smokers	361 African American current smoker individuals, 329 Native Hawaiian ancestry current smoker individuals, 440 European ancestry current smoker individuals, 452 Latino current smoker individuals, 702 Japanese ancestry current smoker individuals	NA	3p24.3	3	22972467	NR	RANP7 - SALL4P5	ENSG00000226183	ENSG00000231915		67316	17356	rs822203-?	rs822203	0	822203	intergenic_variant	1	NR	3E-6	5.522878745280337	(Japanese)	0.1429	[NR] unit decrease	Illumina [up to 11892802] (imputed)	N	smoking behavior, 3-hydroxy-1-methylpropylmercapturic acid measurement	http://www.ebi.ac.uk/efo/EFO_0004318, http://www.ebi.ac.uk/efo/EFO_0007015	GCST002957	Genome-wide genotyping array
2016-07-13	26053186	Park SL	2015-06-08	PLoS One	www.ncbi.nlm.nih.gov/pubmed/26053186	Mercapturic Acids Derived from the Toxicants Acrolein and Crotonaldehyde in the Urine of Cigarette Smokers from Five Ethnic Groups with Differing Risks for Lung Cancer.	3-hydroxy-1-methylpropylmercapturic acid levels in smokers	361 African American current smoker individuals, 329 Native Hawaiian ancestry current smoker individuals, 440 European ancestry current smoker individuals, 452 Latino current smoker individuals, 702 Japanese ancestry current smoker individuals	NA	3p25.3	3	8822123	NR	RAD18, CAV3			ENSG00000070950, ENSG00000182533			rs17049612-?	rs17049612	0	17049612	intron_variant	0	NR	6E-7	6.221848749616356		0.3986	[NR] unit decrease	Illumina [up to 11892802] (imputed)	N	smoking behavior, 3-hydroxy-1-methylpropylmercapturic acid measurement	http://www.ebi.ac.uk/efo/EFO_0004318, http://www.ebi.ac.uk/efo/EFO_0007015	GCST002957	Genome-wide genotyping array
2016-07-13	26053186	Park SL	2015-06-08	PLoS One	www.ncbi.nlm.nih.gov/pubmed/26053186	Mercapturic Acids Derived from the Toxicants Acrolein and Crotonaldehyde in the Urine of Cigarette Smokers from Five Ethnic Groups with Differing Risks for Lung Cancer.	3-hydroxy-1-methylpropylmercapturic acid levels in smokers	361 African American current smoker individuals, 329 Native Hawaiian ancestry current smoker individuals, 440 European ancestry current smoker individuals, 452 Latino current smoker individuals, 702 Japanese ancestry current smoker individuals	NA	3p26.1	3	4614354	NR	ITPR1			ENSG00000150995			rs72622154-?	rs72622154	0	72622154	intron_variant	0	NR	3E-6	5.522878745280337	(EA)	0.3942	[NR] unit decrease	Illumina [up to 11892802] (imputed)	N	smoking behavior, 3-hydroxy-1-methylpropylmercapturic acid measurement	http://www.ebi.ac.uk/efo/EFO_0004318, http://www.ebi.ac.uk/efo/EFO_0007015	GCST002957	Genome-wide genotyping array
2016-07-13	26053186	Park SL	2015-06-08	PLoS One	www.ncbi.nlm.nih.gov/pubmed/26053186	Mercapturic Acids Derived from the Toxicants Acrolein and Crotonaldehyde in the Urine of Cigarette Smokers from Five Ethnic Groups with Differing Risks for Lung Cancer.	3-hydroxy-1-methylpropylmercapturic acid levels in smokers	361 African American current smoker individuals, 329 Native Hawaiian ancestry current smoker individuals, 440 European ancestry current smoker individuals, 452 Latino current smoker individuals, 702 Japanese ancestry current smoker individuals	NA	3p26.1	3	4751322	NR	EGOT, ITPR1			ENSG00000235947, ENSG00000150995			rs17041333-?	rs17041333	0	17041333	non_coding_transcript_exon_variant	0	NR	3E-8	7.522878745280337	(EA)	0.8959	[NR] unit decrease	Illumina [up to 11892802] (imputed)	N	smoking behavior, 3-hydroxy-1-methylpropylmercapturic acid measurement	http://www.ebi.ac.uk/efo/EFO_0004318, http://www.ebi.ac.uk/efo/EFO_0007015	GCST002957	Genome-wide genotyping array
2016-07-13	26053186	Park SL	2015-06-08	PLoS One	www.ncbi.nlm.nih.gov/pubmed/26053186	Mercapturic Acids Derived from the Toxicants Acrolein and Crotonaldehyde in the Urine of Cigarette Smokers from Five Ethnic Groups with Differing Risks for Lung Cancer.	3-hydroxy-1-methylpropylmercapturic acid levels in smokers	361 African American current smoker individuals, 329 Native Hawaiian ancestry current smoker individuals, 440 European ancestry current smoker individuals, 452 Latino current smoker individuals, 702 Japanese ancestry current smoker individuals	NA	3p26.1	3	7878962	NR	AC077690.1 - LMCD1-AS1	ENSG00000270207	ENSG00000227110		88480	72301	rs73130949-?	rs73130949	0	73130949	regulatory_region_variant	1	NR	2E-7	6.698970004336019		0.4934	[NR] unit decrease	Illumina [up to 11892802] (imputed)	N	smoking behavior, 3-hydroxy-1-methylpropylmercapturic acid measurement	http://www.ebi.ac.uk/efo/EFO_0004318, http://www.ebi.ac.uk/efo/EFO_0007015	GCST002957	Genome-wide genotyping array
2016-07-13	26053186	Park SL	2015-06-08	PLoS One	www.ncbi.nlm.nih.gov/pubmed/26053186	Mercapturic Acids Derived from the Toxicants Acrolein and Crotonaldehyde in the Urine of Cigarette Smokers from Five Ethnic Groups with Differing Risks for Lung Cancer.	3-hydroxy-1-methylpropylmercapturic acid levels in smokers	361 African American current smoker individuals, 329 Native Hawaiian ancestry current smoker individuals, 440 European ancestry current smoker individuals, 452 Latino current smoker individuals, 702 Japanese ancestry current smoker individuals	NA	3p26.3	3	751144	NR	LINC01266			ENSG00000224957			rs74427637-?	rs74427637	0	74427637	intron_variant	0	NR	2E-6	5.698970004336019	(Native Hawaiian)	1.2837	[NR] unit decrease	Illumina [up to 11892802] (imputed)	N	smoking behavior, 3-hydroxy-1-methylpropylmercapturic acid measurement	http://www.ebi.ac.uk/efo/EFO_0004318, http://www.ebi.ac.uk/efo/EFO_0007015	GCST002957	Genome-wide genotyping array
2016-07-13	26053186	Park SL	2015-06-08	PLoS One	www.ncbi.nlm.nih.gov/pubmed/26053186	Mercapturic Acids Derived from the Toxicants Acrolein and Crotonaldehyde in the Urine of Cigarette Smokers from Five Ethnic Groups with Differing Risks for Lung Cancer.	3-hydroxy-1-methylpropylmercapturic acid levels in smokers	361 African American current smoker individuals, 329 Native Hawaiian ancestry current smoker individuals, 440 European ancestry current smoker individuals, 452 Latino current smoker individuals, 702 Japanese ancestry current smoker individuals	NA	3q11.1	3	93972003	NR	PROS1			ENSG00000184500			rs60136336-?	rs60136336	0	60136336	intron_variant	0	NR	2E-6	5.698970004336019	(Native Hawaiian)	0.7505	[NR] unit decrease	Illumina [up to 11892802] (imputed)	N	smoking behavior, 3-hydroxy-1-methylpropylmercapturic acid measurement	http://www.ebi.ac.uk/efo/EFO_0004318, http://www.ebi.ac.uk/efo/EFO_0007015	GCST002957	Genome-wide genotyping array
2016-07-13	26053186	Park SL	2015-06-08	PLoS One	www.ncbi.nlm.nih.gov/pubmed/26053186	Mercapturic Acids Derived from the Toxicants Acrolein and Crotonaldehyde in the Urine of Cigarette Smokers from Five Ethnic Groups with Differing Risks for Lung Cancer.	3-hydroxy-1-methylpropylmercapturic acid levels in smokers	361 African American current smoker individuals, 329 Native Hawaiian ancestry current smoker individuals, 440 European ancestry current smoker individuals, 452 Latino current smoker individuals, 702 Japanese ancestry current smoker individuals	NA	3q22.1	3	132145292	NR	CPNE4			ENSG00000196353			rs148258131-?	rs148258131	0	148258131	intron_variant	0	NR	2E-6	5.698970004336019	(Japanese)	0.7519	[NR] unit decrease	Illumina [up to 11892802] (imputed)	N	smoking behavior, 3-hydroxy-1-methylpropylmercapturic acid measurement	http://www.ebi.ac.uk/efo/EFO_0004318, http://www.ebi.ac.uk/efo/EFO_0007015	GCST002957	Genome-wide genotyping array
2016-07-13	26053186	Park SL	2015-06-08	PLoS One	www.ncbi.nlm.nih.gov/pubmed/26053186	Mercapturic Acids Derived from the Toxicants Acrolein and Crotonaldehyde in the Urine of Cigarette Smokers from Five Ethnic Groups with Differing Risks for Lung Cancer.	3-hydroxy-1-methylpropylmercapturic acid levels in smokers	361 African American current smoker individuals, 329 Native Hawaiian ancestry current smoker individuals, 440 European ancestry current smoker individuals, 452 Latino current smoker individuals, 702 Japanese ancestry current smoker individuals	NA	3q23	3	140147632	NR	CLSTN2			ENSG00000158258			rs76347219-?	rs76347219	0	76347219	intron_variant	0	NR	7E-7	6.154901959985743	(EA)	0.9717	[NR] unit decrease	Illumina [up to 11892802] (imputed)	N	smoking behavior, 3-hydroxy-1-methylpropylmercapturic acid measurement	http://www.ebi.ac.uk/efo/EFO_0004318, http://www.ebi.ac.uk/efo/EFO_0007015	GCST002957	Genome-wide genotyping array
2016-07-13	26053186	Park SL	2015-06-08	PLoS One	www.ncbi.nlm.nih.gov/pubmed/26053186	Mercapturic Acids Derived from the Toxicants Acrolein and Crotonaldehyde in the Urine of Cigarette Smokers from Five Ethnic Groups with Differing Risks for Lung Cancer.	3-hydroxy-1-methylpropylmercapturic acid levels in smokers	361 African American current smoker individuals, 329 Native Hawaiian ancestry current smoker individuals, 440 European ancestry current smoker individuals, 452 Latino current smoker individuals, 702 Japanese ancestry current smoker individuals	NA	3q29	3	195298691	NR	ACAP2			ENSG00000114331			rs140333256-?	rs140333256	0	140333256	intron_variant	0	NR	1E-7	7.0		0.4046	[NR] unit decrease	Illumina [up to 11892802] (imputed)	N	smoking behavior, 3-hydroxy-1-methylpropylmercapturic acid measurement	http://www.ebi.ac.uk/efo/EFO_0004318, http://www.ebi.ac.uk/efo/EFO_0007015	GCST002957	Genome-wide genotyping array
2016-07-13	26053186	Park SL	2015-06-08	PLoS One	www.ncbi.nlm.nih.gov/pubmed/26053186	Mercapturic Acids Derived from the Toxicants Acrolein and Crotonaldehyde in the Urine of Cigarette Smokers from Five Ethnic Groups with Differing Risks for Lung Cancer.	3-hydroxy-1-methylpropylmercapturic acid levels in smokers	361 African American current smoker individuals, 329 Native Hawaiian ancestry current smoker individuals, 440 European ancestry current smoker individuals, 452 Latino current smoker individuals, 702 Japanese ancestry current smoker individuals	NA	3q29	3	195429768	NR	ACAP2			ENSG00000114331			rs79900979-?	rs79900979	0	79900979	intron_variant	0	NR	6E-9	8.221848749616356		0.4281	[NR] unit decrease	Illumina [up to 11892802] (imputed)	N	smoking behavior, 3-hydroxy-1-methylpropylmercapturic acid measurement	http://www.ebi.ac.uk/efo/EFO_0004318, http://www.ebi.ac.uk/efo/EFO_0007015	GCST002957	Genome-wide genotyping array
2016-07-13	26053186	Park SL	2015-06-08	PLoS One	www.ncbi.nlm.nih.gov/pubmed/26053186	Mercapturic Acids Derived from the Toxicants Acrolein and Crotonaldehyde in the Urine of Cigarette Smokers from Five Ethnic Groups with Differing Risks for Lung Cancer.	3-hydroxy-1-methylpropylmercapturic acid levels in smokers	361 African American current smoker individuals, 329 Native Hawaiian ancestry current smoker individuals, 440 European ancestry current smoker individuals, 452 Latino current smoker individuals, 702 Japanese ancestry current smoker individuals	NA	3q29	3	195864852	NR	TNK2			ENSG00000061938			rs114951929-?	rs114951929	0	114951929	intron_variant	0	NR	5E-7	6.301029995663981	(Japanese)	0.7627	[NR] unit decrease	Illumina [up to 11892802] (imputed)	N	smoking behavior, 3-hydroxy-1-methylpropylmercapturic acid measurement	http://www.ebi.ac.uk/efo/EFO_0004318, http://www.ebi.ac.uk/efo/EFO_0007015	GCST002957	Genome-wide genotyping array
2016-07-13	26053186	Park SL	2015-06-08	PLoS One	www.ncbi.nlm.nih.gov/pubmed/26053186	Mercapturic Acids Derived from the Toxicants Acrolein and Crotonaldehyde in the Urine of Cigarette Smokers from Five Ethnic Groups with Differing Risks for Lung Cancer.	3-hydroxy-1-methylpropylmercapturic acid levels in smokers	361 African American current smoker individuals, 329 Native Hawaiian ancestry current smoker individuals, 440 European ancestry current smoker individuals, 452 Latino current smoker individuals, 702 Japanese ancestry current smoker individuals	NA	3q29	3	196101256	NR	TFRC - LINC00885	ENSG00000072274	ENSG00000224652		19160	41269	rs181104541-?	rs181104541	0	181104541	intergenic_variant	1	NR	2E-6	5.698970004336019	(Japanese)	0.542	[NR] unit decrease	Illumina [up to 11892802] (imputed)	N	smoking behavior, 3-hydroxy-1-methylpropylmercapturic acid measurement	http://www.ebi.ac.uk/efo/EFO_0004318, http://www.ebi.ac.uk/efo/EFO_0007015	GCST002957	Genome-wide genotyping array
2016-07-13	26053186	Park SL	2015-06-08	PLoS One	www.ncbi.nlm.nih.gov/pubmed/26053186	Mercapturic Acids Derived from the Toxicants Acrolein and Crotonaldehyde in the Urine of Cigarette Smokers from Five Ethnic Groups with Differing Risks for Lung Cancer.	3-hydroxy-1-methylpropylmercapturic acid levels in smokers	361 African American current smoker individuals, 329 Native Hawaiian ancestry current smoker individuals, 440 European ancestry current smoker individuals, 452 Latino current smoker individuals, 702 Japanese ancestry current smoker individuals	NA	4p14	4	37660910	NR	RELL1			ENSG00000181826			rs6531565-?	rs6531565	0	6531565	intron_variant	0	NR	6E-7	6.221848749616356	(Native Hawaiian)	0.5136	[NR] unit decrease	Illumina [up to 11892802] (imputed)	N	smoking behavior, 3-hydroxy-1-methylpropylmercapturic acid measurement	http://www.ebi.ac.uk/efo/EFO_0004318, http://www.ebi.ac.uk/efo/EFO_0007015	GCST002957	Genome-wide genotyping array
2016-07-13	26053186	Park SL	2015-06-08	PLoS One	www.ncbi.nlm.nih.gov/pubmed/26053186	Mercapturic Acids Derived from the Toxicants Acrolein and Crotonaldehyde in the Urine of Cigarette Smokers from Five Ethnic Groups with Differing Risks for Lung Cancer.	3-hydroxy-1-methylpropylmercapturic acid levels in smokers	361 African American current smoker individuals, 329 Native Hawaiian ancestry current smoker individuals, 440 European ancestry current smoker individuals, 452 Latino current smoker individuals, 702 Japanese ancestry current smoker individuals	NA	4p14	4	39250206	NR	WDR19			ENSG00000157796			rs185013096-?	rs185013096	1	13435366	intron_variant	0	NR	2E-6	5.698970004336019	(Latino)	0.9424	[NR] unit decrease	Illumina [up to 11892802] (imputed)	N	smoking behavior, 3-hydroxy-1-methylpropylmercapturic acid measurement	http://www.ebi.ac.uk/efo/EFO_0004318, http://www.ebi.ac.uk/efo/EFO_0007015	GCST002957	Genome-wide genotyping array
2016-07-13	26053186	Park SL	2015-06-08	PLoS One	www.ncbi.nlm.nih.gov/pubmed/26053186	Mercapturic Acids Derived from the Toxicants Acrolein and Crotonaldehyde in the Urine of Cigarette Smokers from Five Ethnic Groups with Differing Risks for Lung Cancer.	3-hydroxy-1-methylpropylmercapturic acid levels in smokers	361 African American current smoker individuals, 329 Native Hawaiian ancestry current smoker individuals, 440 European ancestry current smoker individuals, 452 Latino current smoker individuals, 702 Japanese ancestry current smoker individuals	NA	4p15.1	4	29168543	NR	AC109349.1			ENSG00000248176			rs139214349-?	rs139214349	0	139214349	intron_variant	0	NR	1E-8	8.0	(AA)	1.2786	[NR] unit decrease	Illumina [up to 11892802] (imputed)	N	smoking behavior, 3-hydroxy-1-methylpropylmercapturic acid measurement	http://www.ebi.ac.uk/efo/EFO_0004318, http://www.ebi.ac.uk/efo/EFO_0007015	GCST002957	Genome-wide genotyping array
2016-07-13	26053186	Park SL	2015-06-08	PLoS One	www.ncbi.nlm.nih.gov/pubmed/26053186	Mercapturic Acids Derived from the Toxicants Acrolein and Crotonaldehyde in the Urine of Cigarette Smokers from Five Ethnic Groups with Differing Risks for Lung Cancer.	3-hydroxy-1-methylpropylmercapturic acid levels in smokers	361 African American current smoker individuals, 329 Native Hawaiian ancestry current smoker individuals, 440 European ancestry current smoker individuals, 452 Latino current smoker individuals, 702 Japanese ancestry current smoker individuals	NA	4p15.1	4	30256624	NR	AC106868.1 - AC098595.1	ENSG00000248281	ENSG00000286596		248308	462181	rs80205050-?	rs80205050	0	80205050	regulatory_region_variant	1	NR	6E-7	6.221848749616356	(EA)	0.7611	[NR] unit decrease	Illumina [up to 11892802] (imputed)	N	smoking behavior, 3-hydroxy-1-methylpropylmercapturic acid measurement	http://www.ebi.ac.uk/efo/EFO_0004318, http://www.ebi.ac.uk/efo/EFO_0007015	GCST002957	Genome-wide genotyping array
2016-07-13	26053186	Park SL	2015-06-08	PLoS One	www.ncbi.nlm.nih.gov/pubmed/26053186	Mercapturic Acids Derived from the Toxicants Acrolein and Crotonaldehyde in the Urine of Cigarette Smokers from Five Ethnic Groups with Differing Risks for Lung Cancer.	3-hydroxy-1-methylpropylmercapturic acid levels in smokers	361 African American current smoker individuals, 329 Native Hawaiian ancestry current smoker individuals, 440 European ancestry current smoker individuals, 452 Latino current smoker individuals, 702 Japanese ancestry current smoker individuals	NA	4p16.2	4	4677180	NR	STX18-AS1			ENSG00000247708			rs7675915-?	rs7675915	0	7675915	intron_variant	0	NR	3E-8	7.522878745280337		0.3501	[NR] unit increase	Illumina [up to 11892802] (imputed)	N	smoking behavior, 3-hydroxy-1-methylpropylmercapturic acid measurement	http://www.ebi.ac.uk/efo/EFO_0004318, http://www.ebi.ac.uk/efo/EFO_0007015	GCST002957	Genome-wide genotyping array
2016-07-13	26053186	Park SL	2015-06-08	PLoS One	www.ncbi.nlm.nih.gov/pubmed/26053186	Mercapturic Acids Derived from the Toxicants Acrolein and Crotonaldehyde in the Urine of Cigarette Smokers from Five Ethnic Groups with Differing Risks for Lung Cancer.	3-hydroxy-1-methylpropylmercapturic acid levels in smokers	361 African American current smoker individuals, 329 Native Hawaiian ancestry current smoker individuals, 440 European ancestry current smoker individuals, 452 Latino current smoker individuals, 702 Japanese ancestry current smoker individuals	NA	4p16.2	4	4677180	NR	STX18-AS1			ENSG00000247708			rs7675915-?	rs7675915	0	7675915	intron_variant	0	NR	3E-8	7.522878745280337	(Latino)	0.6309	[NR] unit increase	Illumina [up to 11892802] (imputed)	N	smoking behavior, 3-hydroxy-1-methylpropylmercapturic acid measurement	http://www.ebi.ac.uk/efo/EFO_0004318, http://www.ebi.ac.uk/efo/EFO_0007015	GCST002957	Genome-wide genotyping array
2016-07-13	26053186	Park SL	2015-06-08	PLoS One	www.ncbi.nlm.nih.gov/pubmed/26053186	Mercapturic Acids Derived from the Toxicants Acrolein and Crotonaldehyde in the Urine of Cigarette Smokers from Five Ethnic Groups with Differing Risks for Lung Cancer.	3-hydroxy-1-methylpropylmercapturic acid levels in smokers	361 African American current smoker individuals, 329 Native Hawaiian ancestry current smoker individuals, 440 European ancestry current smoker individuals, 452 Latino current smoker individuals, 702 Japanese ancestry current smoker individuals	NA	4p16.3	4	597684	NR	AC116565.1			ENSG00000283183			rs35476224-?	rs35476224	0	35476224	intron_variant	0	NR	1E-7	7.0		0.3139	[NR] unit decrease	Illumina [up to 11892802] (imputed)	N	smoking behavior, 3-hydroxy-1-methylpropylmercapturic acid measurement	http://www.ebi.ac.uk/efo/EFO_0004318, http://www.ebi.ac.uk/efo/EFO_0007015	GCST002957	Genome-wide genotyping array
2016-07-13	26053186	Park SL	2015-06-08	PLoS One	www.ncbi.nlm.nih.gov/pubmed/26053186	Mercapturic Acids Derived from the Toxicants Acrolein and Crotonaldehyde in the Urine of Cigarette Smokers from Five Ethnic Groups with Differing Risks for Lung Cancer.	3-hydroxy-1-methylpropylmercapturic acid levels in smokers	361 African American current smoker individuals, 329 Native Hawaiian ancestry current smoker individuals, 440 European ancestry current smoker individuals, 452 Latino current smoker individuals, 702 Japanese ancestry current smoker individuals	NA	4q13.3	4	72634350	NR	ADAMTS3 - HNRNPA1P67	ENSG00000156140	ENSG00000270665		65129	172917	rs189962344-?	rs189962344	0	189962344	intergenic_variant	1	NR	2E-6	5.698970004336019	(EA)	0.9147	[NR] unit decrease	Illumina [up to 11892802] (imputed)	N	smoking behavior, 3-hydroxy-1-methylpropylmercapturic acid measurement	http://www.ebi.ac.uk/efo/EFO_0004318, http://www.ebi.ac.uk/efo/EFO_0007015	GCST002957	Genome-wide genotyping array
2016-07-13	26053186	Park SL	2015-06-08	PLoS One	www.ncbi.nlm.nih.gov/pubmed/26053186	Mercapturic Acids Derived from the Toxicants Acrolein and Crotonaldehyde in the Urine of Cigarette Smokers from Five Ethnic Groups with Differing Risks for Lung Cancer.	3-hydroxy-1-methylpropylmercapturic acid levels in smokers	361 African American current smoker individuals, 329 Native Hawaiian ancestry current smoker individuals, 440 European ancestry current smoker individuals, 452 Latino current smoker individuals, 702 Japanese ancestry current smoker individuals	NA	4q21.22	4	82591688	NR	AC067942.2 - LINC00575	ENSG00000248113	ENSG00000231782		10304	19286	rs72909131-?	rs72909131	0	72909131	regulatory_region_variant	1	NR	7E-7	6.154901959985743		0.5037	[NR] unit decrease	Illumina [up to 11892802] (imputed)	N	smoking behavior, 3-hydroxy-1-methylpropylmercapturic acid measurement	http://www.ebi.ac.uk/efo/EFO_0004318, http://www.ebi.ac.uk/efo/EFO_0007015	GCST002957	Genome-wide genotyping array
2016-07-13	26053186	Park SL	2015-06-08	PLoS One	www.ncbi.nlm.nih.gov/pubmed/26053186	Mercapturic Acids Derived from the Toxicants Acrolein and Crotonaldehyde in the Urine of Cigarette Smokers from Five Ethnic Groups with Differing Risks for Lung Cancer.	3-hydroxy-1-methylpropylmercapturic acid levels in smokers	361 African American current smoker individuals, 329 Native Hawaiian ancestry current smoker individuals, 440 European ancestry current smoker individuals, 452 Latino current smoker individuals, 702 Japanese ancestry current smoker individuals	NA	4q28.1	4	123994124	NR	LINC01091 - AC108075.1	ENSG00000249464	ENSG00000286700		31426	31171	rs112000748-?	rs112000748	0	112000748	intergenic_variant	1	NR	1E-6	6.0	(Japanese)	0.2719	[NR] unit decrease	Illumina [up to 11892802] (imputed)	N	smoking behavior, 3-hydroxy-1-methylpropylmercapturic acid measurement	http://www.ebi.ac.uk/efo/EFO_0004318, http://www.ebi.ac.uk/efo/EFO_0007015	GCST002957	Genome-wide genotyping array
2016-07-13	26053186	Park SL	2015-06-08	PLoS One	www.ncbi.nlm.nih.gov/pubmed/26053186	Mercapturic Acids Derived from the Toxicants Acrolein and Crotonaldehyde in the Urine of Cigarette Smokers from Five Ethnic Groups with Differing Risks for Lung Cancer.	3-hydroxy-1-methylpropylmercapturic acid levels in smokers	361 African American current smoker individuals, 329 Native Hawaiian ancestry current smoker individuals, 440 European ancestry current smoker individuals, 452 Latino current smoker individuals, 702 Japanese ancestry current smoker individuals	NA	4q35.1	4	185351567	NR	SNX25			ENSG00000109762			rs61731371-?	rs61731371	0	61731371	synonymous_variant	0	NR	5E-7	6.301029995663981	(AA)	1.4202	[NR] unit decrease	Illumina [up to 11892802] (imputed)	N	smoking behavior, 3-hydroxy-1-methylpropylmercapturic acid measurement	http://www.ebi.ac.uk/efo/EFO_0004318, http://www.ebi.ac.uk/efo/EFO_0007015	GCST002957	Genome-wide genotyping array
2016-07-13	26053186	Park SL	2015-06-08	PLoS One	www.ncbi.nlm.nih.gov/pubmed/26053186	Mercapturic Acids Derived from the Toxicants Acrolein and Crotonaldehyde in the Urine of Cigarette Smokers from Five Ethnic Groups with Differing Risks for Lung Cancer.	3-hydroxy-1-methylpropylmercapturic acid levels in smokers	361 African American current smoker individuals, 329 Native Hawaiian ancestry current smoker individuals, 440 European ancestry current smoker individuals, 452 Latino current smoker individuals, 702 Japanese ancestry current smoker individuals	NA	4q35.2	4	188094248	NR	TRIML2			ENSG00000179046			rs10031466-?	rs10031466	0	10031466	intron_variant	0	NR	1E-6	6.0	(Latino)	0.2396	[NR] unit decrease	Illumina [up to 11892802] (imputed)	N	smoking behavior, 3-hydroxy-1-methylpropylmercapturic acid measurement	http://www.ebi.ac.uk/efo/EFO_0004318, http://www.ebi.ac.uk/efo/EFO_0007015	GCST002957	Genome-wide genotyping array
2016-07-13	26053186	Park SL	2015-06-08	PLoS One	www.ncbi.nlm.nih.gov/pubmed/26053186	Mercapturic Acids Derived from the Toxicants Acrolein and Crotonaldehyde in the Urine of Cigarette Smokers from Five Ethnic Groups with Differing Risks for Lung Cancer.	3-hydroxy-1-methylpropylmercapturic acid levels in smokers	361 African American current smoker individuals, 329 Native Hawaiian ancestry current smoker individuals, 440 European ancestry current smoker individuals, 452 Latino current smoker individuals, 702 Japanese ancestry current smoker individuals	NA	5p13.2	5	35441618	NR	U3 - SPEF2	ENSG00000221496	ENSG00000152582		12341	176226	rs76632111-?	rs76632111	0	76632111	intergenic_variant	1	NR	7E-9	8.154901959985743	(Latino)	1.2071	[NR] unit decrease	Illumina [up to 11892802] (imputed)	N	smoking behavior, 3-hydroxy-1-methylpropylmercapturic acid measurement	http://www.ebi.ac.uk/efo/EFO_0004318, http://www.ebi.ac.uk/efo/EFO_0007015	GCST002957	Genome-wide genotyping array
2016-07-13	26053186	Park SL	2015-06-08	PLoS One	www.ncbi.nlm.nih.gov/pubmed/26053186	Mercapturic Acids Derived from the Toxicants Acrolein and Crotonaldehyde in the Urine of Cigarette Smokers from Five Ethnic Groups with Differing Risks for Lung Cancer.	3-hydroxy-1-methylpropylmercapturic acid levels in smokers	361 African American current smoker individuals, 329 Native Hawaiian ancestry current smoker individuals, 440 European ancestry current smoker individuals, 452 Latino current smoker individuals, 702 Japanese ancestry current smoker individuals	NA	5p15.31	5	9356944	NR	SEMA5A			ENSG00000112902			rs2463505-?	rs2463505	0	2463505	intron_variant	0	NR	3E-7	6.522878745280337	(AA)	1.1143	[NR] unit decrease	Illumina [up to 11892802] (imputed)	N	smoking behavior, 3-hydroxy-1-methylpropylmercapturic acid measurement	http://www.ebi.ac.uk/efo/EFO_0004318, http://www.ebi.ac.uk/efo/EFO_0007015	GCST002957	Genome-wide genotyping array
2016-07-13	26053186	Park SL	2015-06-08	PLoS One	www.ncbi.nlm.nih.gov/pubmed/26053186	Mercapturic Acids Derived from the Toxicants Acrolein and Crotonaldehyde in the Urine of Cigarette Smokers from Five Ethnic Groups with Differing Risks for Lung Cancer.	3-hydroxy-1-methylpropylmercapturic acid levels in smokers	361 African American current smoker individuals, 329 Native Hawaiian ancestry current smoker individuals, 440 European ancestry current smoker individuals, 452 Latino current smoker individuals, 702 Japanese ancestry current smoker individuals	NA	5q11.2	5	58227651	NR	PGAM1P1 - PLK2	ENSG00000248271	ENSG00000145632		65899	226331	rs55966191-?	rs55966191	0	55966191	intergenic_variant	1	NR	9E-8	7.045757490560675	(AA)	0.9971	[NR] unit decrease	Illumina [up to 11892802] (imputed)	N	smoking behavior, 3-hydroxy-1-methylpropylmercapturic acid measurement	http://www.ebi.ac.uk/efo/EFO_0004318, http://www.ebi.ac.uk/efo/EFO_0007015	GCST002957	Genome-wide genotyping array
2016-07-13	26053186	Park SL	2015-06-08	PLoS One	www.ncbi.nlm.nih.gov/pubmed/26053186	Mercapturic Acids Derived from the Toxicants Acrolein and Crotonaldehyde in the Urine of Cigarette Smokers from Five Ethnic Groups with Differing Risks for Lung Cancer.	3-hydroxy-1-methylpropylmercapturic acid levels in smokers	361 African American current smoker individuals, 329 Native Hawaiian ancestry current smoker individuals, 440 European ancestry current smoker individuals, 452 Latino current smoker individuals, 702 Japanese ancestry current smoker individuals	NA	5q13.3	5	74359173	NR	LINC01331			ENSG00000248673			rs80337801-?	rs80337801	0	80337801	intron_variant	0	NR	3E-7	6.522878745280337	(Native Hawaiian)	0.9711	[NR] unit increase	Illumina [up to 11892802] (imputed)	N	smoking behavior, 3-hydroxy-1-methylpropylmercapturic acid measurement	http://www.ebi.ac.uk/efo/EFO_0004318, http://www.ebi.ac.uk/efo/EFO_0007015	GCST002957	Genome-wide genotyping array
2016-07-13	26053186	Park SL	2015-06-08	PLoS One	www.ncbi.nlm.nih.gov/pubmed/26053186	Mercapturic Acids Derived from the Toxicants Acrolein and Crotonaldehyde in the Urine of Cigarette Smokers from Five Ethnic Groups with Differing Risks for Lung Cancer.	3-hydroxy-1-methylpropylmercapturic acid levels in smokers	361 African American current smoker individuals, 329 Native Hawaiian ancestry current smoker individuals, 440 European ancestry current smoker individuals, 452 Latino current smoker individuals, 702 Japanese ancestry current smoker individuals	NA	5q21.3	5	106409915	NR	RNA5SP189 - AC027313.1	ENSG00000201790	ENSG00000251204		486807	5661	rs111346824-?	rs111346824	0	111346824	intergenic_variant	1	NR	3E-6	5.522878745280337	(Latino)	0.8801	[NR] unit decrease	Illumina [up to 11892802] (imputed)	N	smoking behavior, 3-hydroxy-1-methylpropylmercapturic acid measurement	http://www.ebi.ac.uk/efo/EFO_0004318, http://www.ebi.ac.uk/efo/EFO_0007015	GCST002957	Genome-wide genotyping array
2016-07-13	26053186	Park SL	2015-06-08	PLoS One	www.ncbi.nlm.nih.gov/pubmed/26053186	Mercapturic Acids Derived from the Toxicants Acrolein and Crotonaldehyde in the Urine of Cigarette Smokers from Five Ethnic Groups with Differing Risks for Lung Cancer.	3-hydroxy-1-methylpropylmercapturic acid levels in smokers	361 African American current smoker individuals, 329 Native Hawaiian ancestry current smoker individuals, 440 European ancestry current smoker individuals, 452 Latino current smoker individuals, 702 Japanese ancestry current smoker individuals	NA	5q22.3	5	114906794	NR	AC010230.1 - AC094104.2	ENSG00000246316	ENSG00000251132		238384	124479	rs142034933-?	rs142034933	0	142034933	intergenic_variant	1	NR	5E-10	9.301029995663981	(AA)	1.3274	[NR] unit decrease	Illumina [up to 11892802] (imputed)	N	smoking behavior, 3-hydroxy-1-methylpropylmercapturic acid measurement	http://www.ebi.ac.uk/efo/EFO_0004318, http://www.ebi.ac.uk/efo/EFO_0007015	GCST002957	Genome-wide genotyping array
2016-07-13	26053186	Park SL	2015-06-08	PLoS One	www.ncbi.nlm.nih.gov/pubmed/26053186	Mercapturic Acids Derived from the Toxicants Acrolein and Crotonaldehyde in the Urine of Cigarette Smokers from Five Ethnic Groups with Differing Risks for Lung Cancer.	3-hydroxy-1-methylpropylmercapturic acid levels in smokers	361 African American current smoker individuals, 329 Native Hawaiian ancestry current smoker individuals, 440 European ancestry current smoker individuals, 452 Latino current smoker individuals, 702 Japanese ancestry current smoker individuals	NA	5q23.3	5	129188192	NR	AC008679.1 - MIR4460	ENSG00000286274	ENSG00000265691		14935	208870	rs35757618-?	rs35757618	0	35757618	intergenic_variant	1	NR	3E-7	6.522878745280337	(AA)	1.1154	[NR] unit decrease	Illumina [up to 11892802] (imputed)	N	smoking behavior, 3-hydroxy-1-methylpropylmercapturic acid measurement	http://www.ebi.ac.uk/efo/EFO_0004318, http://www.ebi.ac.uk/efo/EFO_0007015	GCST002957	Genome-wide genotyping array
2016-07-13	26053186	Park SL	2015-06-08	PLoS One	www.ncbi.nlm.nih.gov/pubmed/26053186	Mercapturic Acids Derived from the Toxicants Acrolein and Crotonaldehyde in the Urine of Cigarette Smokers from Five Ethnic Groups with Differing Risks for Lung Cancer.	3-hydroxy-1-methylpropylmercapturic acid levels in smokers	361 African American current smoker individuals, 329 Native Hawaiian ancestry current smoker individuals, 440 European ancestry current smoker individuals, 452 Latino current smoker individuals, 702 Japanese ancestry current smoker individuals	NA	5q34	5	162680373	NR	AC113414.1			ENSG00000254186			rs6874604-?	rs6874604	0	6874604	intron_variant	0	NR	3E-7	6.522878745280337		0.4305	[NR] unit decrease	Illumina [up to 11892802] (imputed)	N	smoking behavior, 3-hydroxy-1-methylpropylmercapturic acid measurement	http://www.ebi.ac.uk/efo/EFO_0004318, http://www.ebi.ac.uk/efo/EFO_0007015	GCST002957	Genome-wide genotyping array
2016-07-13	26053186	Park SL	2015-06-08	PLoS One	www.ncbi.nlm.nih.gov/pubmed/26053186	Mercapturic Acids Derived from the Toxicants Acrolein and Crotonaldehyde in the Urine of Cigarette Smokers from Five Ethnic Groups with Differing Risks for Lung Cancer.	3-hydroxy-1-methylpropylmercapturic acid levels in smokers	361 African American current smoker individuals, 329 Native Hawaiian ancestry current smoker individuals, 440 European ancestry current smoker individuals, 452 Latino current smoker individuals, 702 Japanese ancestry current smoker individuals	NA	5q35.1	5	171470204	NR	FGF18 - AC022440.1	ENSG00000156427	ENSG00000285914		12578	254371	rs3097847-?	rs3097847	0	3097847	intergenic_variant	1	NR	1E-6	6.0	(EA)	0.3852	[NR] unit decrease	Illumina [up to 11892802] (imputed)	N	smoking behavior, 3-hydroxy-1-methylpropylmercapturic acid measurement	http://www.ebi.ac.uk/efo/EFO_0004318, http://www.ebi.ac.uk/efo/EFO_0007015	GCST002957	Genome-wide genotyping array
2016-07-13	26053186	Park SL	2015-06-08	PLoS One	www.ncbi.nlm.nih.gov/pubmed/26053186	Mercapturic Acids Derived from the Toxicants Acrolein and Crotonaldehyde in the Urine of Cigarette Smokers from Five Ethnic Groups with Differing Risks for Lung Cancer.	3-hydroxy-1-methylpropylmercapturic acid levels in smokers	361 African American current smoker individuals, 329 Native Hawaiian ancestry current smoker individuals, 440 European ancestry current smoker individuals, 452 Latino current smoker individuals, 702 Japanese ancestry current smoker individuals	NA	5q35.1	5	172111740	NR	STK10			ENSG00000072786			rs60188314-?	rs60188314	0	60188314	intron_variant	0	NR	1E-8	8.0		0.4624	[NR] unit decrease	Illumina [up to 11892802] (imputed)	N	smoking behavior, 3-hydroxy-1-methylpropylmercapturic acid measurement	http://www.ebi.ac.uk/efo/EFO_0004318, http://www.ebi.ac.uk/efo/EFO_0007015	GCST002957	Genome-wide genotyping array
2016-07-13	26053186	Park SL	2015-06-08	PLoS One	www.ncbi.nlm.nih.gov/pubmed/26053186	Mercapturic Acids Derived from the Toxicants Acrolein and Crotonaldehyde in the Urine of Cigarette Smokers from Five Ethnic Groups with Differing Risks for Lung Cancer.	3-hydroxy-1-methylpropylmercapturic acid levels in smokers	361 African American current smoker individuals, 329 Native Hawaiian ancestry current smoker individuals, 440 European ancestry current smoker individuals, 452 Latino current smoker individuals, 702 Japanese ancestry current smoker individuals	NA	6p12.3	6	48448376	NR	RBMXP1 - FO393412.1	ENSG00000216835	ENSG00000278736		233582	253115	rs180781551-?	rs180781551	0	180781551	regulatory_region_variant	1	NR	6E-7	6.221848749616356	(Native Hawaiian)	1.2508	[NR] unit decrease	Illumina [up to 11892802] (imputed)	N	smoking behavior, 3-hydroxy-1-methylpropylmercapturic acid measurement	http://www.ebi.ac.uk/efo/EFO_0004318, http://www.ebi.ac.uk/efo/EFO_0007015	GCST002957	Genome-wide genotyping array
2016-07-13	26053186	Park SL	2015-06-08	PLoS One	www.ncbi.nlm.nih.gov/pubmed/26053186	Mercapturic Acids Derived from the Toxicants Acrolein and Crotonaldehyde in the Urine of Cigarette Smokers from Five Ethnic Groups with Differing Risks for Lung Cancer.	3-hydroxy-1-methylpropylmercapturic acid levels in smokers	361 African American current smoker individuals, 329 Native Hawaiian ancestry current smoker individuals, 440 European ancestry current smoker individuals, 452 Latino current smoker individuals, 702 Japanese ancestry current smoker individuals	NA	6p21.1	6	45633613	NR	RUNX2			ENSG00000124813			rs117787235-?	rs117787235	0	117787235	intron_variant	0	NR	2E-6	5.698970004336019	(Native Hawaiian)	0.679	[NR] unit decrease	Illumina [up to 11892802] (imputed)	N	smoking behavior, 3-hydroxy-1-methylpropylmercapturic acid measurement	http://www.ebi.ac.uk/efo/EFO_0004318, http://www.ebi.ac.uk/efo/EFO_0007015	GCST002957	Genome-wide genotyping array
2016-07-13	26053186	Park SL	2015-06-08	PLoS One	www.ncbi.nlm.nih.gov/pubmed/26053186	Mercapturic Acids Derived from the Toxicants Acrolein and Crotonaldehyde in the Urine of Cigarette Smokers from Five Ethnic Groups with Differing Risks for Lung Cancer.	3-hydroxy-1-methylpropylmercapturic acid levels in smokers	361 African American current smoker individuals, 329 Native Hawaiian ancestry current smoker individuals, 440 European ancestry current smoker individuals, 452 Latino current smoker individuals, 702 Japanese ancestry current smoker individuals	NA	6p24.3	6	8664924	NR	AL355499.2, HULC			ENSG00000285216, ENSG00000285219			rs80011011-?	rs80011011	0	80011011	intron_variant	0	NR	3E-7	6.522878745280337	(Latino)	1.3328	[NR] unit decrease	Illumina [up to 11892802] (imputed)	N	smoking behavior, 3-hydroxy-1-methylpropylmercapturic acid measurement	http://www.ebi.ac.uk/efo/EFO_0004318, http://www.ebi.ac.uk/efo/EFO_0007015	GCST002957	Genome-wide genotyping array
2016-07-13	26053186	Park SL	2015-06-08	PLoS One	www.ncbi.nlm.nih.gov/pubmed/26053186	Mercapturic Acids Derived from the Toxicants Acrolein and Crotonaldehyde in the Urine of Cigarette Smokers from Five Ethnic Groups with Differing Risks for Lung Cancer.	3-hydroxy-1-methylpropylmercapturic acid levels in smokers	361 African American current smoker individuals, 329 Native Hawaiian ancestry current smoker individuals, 440 European ancestry current smoker individuals, 452 Latino current smoker individuals, 702 Japanese ancestry current smoker individuals	NA	6p25.1	6	6911218	NR	AL158817.1			ENSG00000223342			rs2249382-?	rs2249382	0	2249382	intron_variant	0	NR	1E-7	7.0	(Japanese)	0.298	[NR] unit increase	Illumina [up to 11892802] (imputed)	N	smoking behavior, 3-hydroxy-1-methylpropylmercapturic acid measurement	http://www.ebi.ac.uk/efo/EFO_0004318, http://www.ebi.ac.uk/efo/EFO_0007015	GCST002957	Genome-wide genotyping array
2016-07-13	26053186	Park SL	2015-06-08	PLoS One	www.ncbi.nlm.nih.gov/pubmed/26053186	Mercapturic Acids Derived from the Toxicants Acrolein and Crotonaldehyde in the Urine of Cigarette Smokers from Five Ethnic Groups with Differing Risks for Lung Cancer.	3-hydroxy-1-methylpropylmercapturic acid levels in smokers	361 African American current smoker individuals, 329 Native Hawaiian ancestry current smoker individuals, 440 European ancestry current smoker individuals, 452 Latino current smoker individuals, 702 Japanese ancestry current smoker individuals	NA	6q13	6	73429655	NR	CGAS			ENSG00000164430			rs311671-?	rs311671	0	311671	intron_variant	0	NR	4E-7	6.3979400086720375	(AA)	0.4928	[NR] unit decrease	Illumina [up to 11892802] (imputed)	N	smoking behavior, 3-hydroxy-1-methylpropylmercapturic acid measurement	http://www.ebi.ac.uk/efo/EFO_0004318, http://www.ebi.ac.uk/efo/EFO_0007015	GCST002957	Genome-wide genotyping array
2016-07-13	26053186	Park SL	2015-06-08	PLoS One	www.ncbi.nlm.nih.gov/pubmed/26053186	Mercapturic Acids Derived from the Toxicants Acrolein and Crotonaldehyde in the Urine of Cigarette Smokers from Five Ethnic Groups with Differing Risks for Lung Cancer.	3-hydroxy-1-methylpropylmercapturic acid levels in smokers	361 African American current smoker individuals, 329 Native Hawaiian ancestry current smoker individuals, 440 European ancestry current smoker individuals, 452 Latino current smoker individuals, 702 Japanese ancestry current smoker individuals	NA	6q21	6	108441002	NR	AFG1L			ENSG00000135537			rs117914390-?	rs117914390	0	117914390	intron_variant	0	NR	4E-6	5.3979400086720375	(Native Hawaiian)	1.2612	[NR] unit decrease	Illumina [up to 11892802] (imputed)	N	smoking behavior, 3-hydroxy-1-methylpropylmercapturic acid measurement	http://www.ebi.ac.uk/efo/EFO_0004318, http://www.ebi.ac.uk/efo/EFO_0007015	GCST002957	Genome-wide genotyping array
2016-07-13	26053186	Park SL	2015-06-08	PLoS One	www.ncbi.nlm.nih.gov/pubmed/26053186	Mercapturic Acids Derived from the Toxicants Acrolein and Crotonaldehyde in the Urine of Cigarette Smokers from Five Ethnic Groups with Differing Risks for Lung Cancer.	3-hydroxy-1-methylpropylmercapturic acid levels in smokers	361 African American current smoker individuals, 329 Native Hawaiian ancestry current smoker individuals, 440 European ancestry current smoker individuals, 452 Latino current smoker individuals, 702 Japanese ancestry current smoker individuals	NA	6q21	6	110625136	NR	CDK19			ENSG00000155111			rs139429326-?	rs139429326	0	139429326	intron_variant	0	NR	2E-6	5.698970004336019	(Japanese)	0.5905	[NR] unit decrease	Illumina [up to 11892802] (imputed)	N	smoking behavior, 3-hydroxy-1-methylpropylmercapturic acid measurement	http://www.ebi.ac.uk/efo/EFO_0004318, http://www.ebi.ac.uk/efo/EFO_0007015	GCST002957	Genome-wide genotyping array
2016-07-13	26053186	Park SL	2015-06-08	PLoS One	www.ncbi.nlm.nih.gov/pubmed/26053186	Mercapturic Acids Derived from the Toxicants Acrolein and Crotonaldehyde in the Urine of Cigarette Smokers from Five Ethnic Groups with Differing Risks for Lung Cancer.	3-hydroxy-1-methylpropylmercapturic acid levels in smokers	361 African American current smoker individuals, 329 Native Hawaiian ancestry current smoker individuals, 440 European ancestry current smoker individuals, 452 Latino current smoker individuals, 702 Japanese ancestry current smoker individuals	NA	6q21	6	110815877	NR	CDK19			ENSG00000155111			rs117178387-?	rs117178387	0	117178387	non_coding_transcript_exon_variant	0	NR	1E-6	6.0	(Japanese)	0.5797	[NR] unit decrease	Illumina [up to 11892802] (imputed)	N	smoking behavior, 3-hydroxy-1-methylpropylmercapturic acid measurement	http://www.ebi.ac.uk/efo/EFO_0004318, http://www.ebi.ac.uk/efo/EFO_0007015	GCST002957	Genome-wide genotyping array
2016-07-13	26053186	Park SL	2015-06-08	PLoS One	www.ncbi.nlm.nih.gov/pubmed/26053186	Mercapturic Acids Derived from the Toxicants Acrolein and Crotonaldehyde in the Urine of Cigarette Smokers from Five Ethnic Groups with Differing Risks for Lung Cancer.	3-hydroxy-1-methylpropylmercapturic acid levels in smokers	361 African American current smoker individuals, 329 Native Hawaiian ancestry current smoker individuals, 440 European ancestry current smoker individuals, 452 Latino current smoker individuals, 702 Japanese ancestry current smoker individuals	NA	6q22.33	6	127568185	NR	C6orf58			ENSG00000184530			rs4897220-?	rs4897220	0	4897220	intron_variant	0	NR	2E-6	5.698970004336019	(EA)	0.1952	[NR] unit decrease	Illumina [up to 11892802] (imputed)	N	smoking behavior, 3-hydroxy-1-methylpropylmercapturic acid measurement	http://www.ebi.ac.uk/efo/EFO_0004318, http://www.ebi.ac.uk/efo/EFO_0007015	GCST002957	Genome-wide genotyping array
2016-07-13	26053186	Park SL	2015-06-08	PLoS One	www.ncbi.nlm.nih.gov/pubmed/26053186	Mercapturic Acids Derived from the Toxicants Acrolein and Crotonaldehyde in the Urine of Cigarette Smokers from Five Ethnic Groups with Differing Risks for Lung Cancer.	3-hydroxy-1-methylpropylmercapturic acid levels in smokers	361 African American current smoker individuals, 329 Native Hawaiian ancestry current smoker individuals, 440 European ancestry current smoker individuals, 452 Latino current smoker individuals, 702 Japanese ancestry current smoker individuals	NA	6q27	6	166915656	NR	AL159163.1			ENSG00000249141			rs143050142-?	rs143050142	0	143050142	intron_variant	0	NR	8E-7	6.096910013008056	(Japanese)	0.9785	[NR] unit decrease	Illumina [up to 11892802] (imputed)	N	smoking behavior, 3-hydroxy-1-methylpropylmercapturic acid measurement	http://www.ebi.ac.uk/efo/EFO_0004318, http://www.ebi.ac.uk/efo/EFO_0007015	GCST002957	Genome-wide genotyping array
2016-07-13	26053186	Park SL	2015-06-08	PLoS One	www.ncbi.nlm.nih.gov/pubmed/26053186	Mercapturic Acids Derived from the Toxicants Acrolein and Crotonaldehyde in the Urine of Cigarette Smokers from Five Ethnic Groups with Differing Risks for Lung Cancer.	3-hydroxy-1-methylpropylmercapturic acid levels in smokers	361 African American current smoker individuals, 329 Native Hawaiian ancestry current smoker individuals, 440 European ancestry current smoker individuals, 452 Latino current smoker individuals, 702 Japanese ancestry current smoker individuals	NA	7p13	7	44809836	NR	PPIA			ENSG00000196262			rs185203327-?	rs185203327	0	185203327	intron_variant	0	NR	8E-7	6.096910013008056	(EA)	0.6381	[NR] unit decrease	Illumina [up to 11892802] (imputed)	N	smoking behavior, 3-hydroxy-1-methylpropylmercapturic acid measurement	http://www.ebi.ac.uk/efo/EFO_0004318, http://www.ebi.ac.uk/efo/EFO_0007015	GCST002957	Genome-wide genotyping array
2016-07-13	26053186	Park SL	2015-06-08	PLoS One	www.ncbi.nlm.nih.gov/pubmed/26053186	Mercapturic Acids Derived from the Toxicants Acrolein and Crotonaldehyde in the Urine of Cigarette Smokers from Five Ethnic Groups with Differing Risks for Lung Cancer.	3-hydroxy-1-methylpropylmercapturic acid levels in smokers	361 African American current smoker individuals, 329 Native Hawaiian ancestry current smoker individuals, 440 European ancestry current smoker individuals, 452 Latino current smoker individuals, 702 Japanese ancestry current smoker individuals	NA	7p14.1	7	43187042	NR	HECW1			ENSG00000002746			rs73099645-?	rs73099645	0	73099645	intron_variant	0	NR	1E-6	6.0	(Latino)	0.6507	[NR] unit decrease	Illumina [up to 11892802] (imputed)	N	smoking behavior, 3-hydroxy-1-methylpropylmercapturic acid measurement	http://www.ebi.ac.uk/efo/EFO_0004318, http://www.ebi.ac.uk/efo/EFO_0007015	GCST002957	Genome-wide genotyping array
2016-07-13	26053186	Park SL	2015-06-08	PLoS One	www.ncbi.nlm.nih.gov/pubmed/26053186	Mercapturic Acids Derived from the Toxicants Acrolein and Crotonaldehyde in the Urine of Cigarette Smokers from Five Ethnic Groups with Differing Risks for Lung Cancer.	3-hydroxy-1-methylpropylmercapturic acid levels in smokers	361 African American current smoker individuals, 329 Native Hawaiian ancestry current smoker individuals, 440 European ancestry current smoker individuals, 452 Latino current smoker individuals, 702 Japanese ancestry current smoker individuals	NA	7p15.3	7	24474482	NR	AC003044.1 - RNU6-1103P	ENSG00000287523	ENSG00000206877		29354	62850	rs28459952-?	rs28459952	0	28459952	intergenic_variant	1	NR	2E-6	5.698970004336019	(EA)	0.4564	[NR] unit decrease	Illumina [up to 11892802] (imputed)	N	smoking behavior, 3-hydroxy-1-methylpropylmercapturic acid measurement	http://www.ebi.ac.uk/efo/EFO_0004318, http://www.ebi.ac.uk/efo/EFO_0007015	GCST002957	Genome-wide genotyping array
2016-07-13	26053186	Park SL	2015-06-08	PLoS One	www.ncbi.nlm.nih.gov/pubmed/26053186	Mercapturic Acids Derived from the Toxicants Acrolein and Crotonaldehyde in the Urine of Cigarette Smokers from Five Ethnic Groups with Differing Risks for Lung Cancer.	3-hydroxy-1-methylpropylmercapturic acid levels in smokers	361 African American current smoker individuals, 329 Native Hawaiian ancestry current smoker individuals, 440 European ancestry current smoker individuals, 452 Latino current smoker individuals, 702 Japanese ancestry current smoker individuals	NA	7q21.11	7	82372901	NR	CACNA2D1			ENSG00000153956			rs4732446-?	rs4732446	0	4732446	intron_variant	0	NR	5E-6	5.301029995663981	(Native Hawaiian)	1.0501	[NR] unit decrease	Illumina [up to 11892802] (imputed)	N	smoking behavior, 3-hydroxy-1-methylpropylmercapturic acid measurement	http://www.ebi.ac.uk/efo/EFO_0004318, http://www.ebi.ac.uk/efo/EFO_0007015	GCST002957	Genome-wide genotyping array
2016-07-13	26053186	Park SL	2015-06-08	PLoS One	www.ncbi.nlm.nih.gov/pubmed/26053186	Mercapturic Acids Derived from the Toxicants Acrolein and Crotonaldehyde in the Urine of Cigarette Smokers from Five Ethnic Groups with Differing Risks for Lung Cancer.	3-hydroxy-1-methylpropylmercapturic acid levels in smokers	361 African American current smoker individuals, 329 Native Hawaiian ancestry current smoker individuals, 440 European ancestry current smoker individuals, 452 Latino current smoker individuals, 702 Japanese ancestry current smoker individuals	NA	7q21.12	7	87244761	NR	TMEM243 - TP53TG1	ENSG00000135185	ENSG00000182165		24174	78182	rs74464075-?	rs74464075	0	74464075	intergenic_variant	1	NR	1E-6	6.0	(Native Hawaiian)	1.3228	[NR] unit decrease	Illumina [up to 11892802] (imputed)	N	smoking behavior, 3-hydroxy-1-methylpropylmercapturic acid measurement	http://www.ebi.ac.uk/efo/EFO_0004318, http://www.ebi.ac.uk/efo/EFO_0007015	GCST002957	Genome-wide genotyping array
2016-07-13	26053186	Park SL	2015-06-08	PLoS One	www.ncbi.nlm.nih.gov/pubmed/26053186	Mercapturic Acids Derived from the Toxicants Acrolein and Crotonaldehyde in the Urine of Cigarette Smokers from Five Ethnic Groups with Differing Risks for Lung Cancer.	3-hydroxy-1-methylpropylmercapturic acid levels in smokers	361 African American current smoker individuals, 329 Native Hawaiian ancestry current smoker individuals, 440 European ancestry current smoker individuals, 452 Latino current smoker individuals, 702 Japanese ancestry current smoker individuals	NA	7q22.3	7	107652218	NR	SLC26A4-AS1			ENSG00000233705			rs2395909-?	rs2395909	0	2395909	intron_variant	0	NR	2E-6	5.698970004336019	(Latino)	0.2462	[NR] unit increase	Illumina [up to 11892802] (imputed)	N	smoking behavior, 3-hydroxy-1-methylpropylmercapturic acid measurement	http://www.ebi.ac.uk/efo/EFO_0004318, http://www.ebi.ac.uk/efo/EFO_0007015	GCST002957	Genome-wide genotyping array
2016-07-13	26053186	Park SL	2015-06-08	PLoS One	www.ncbi.nlm.nih.gov/pubmed/26053186	Mercapturic Acids Derived from the Toxicants Acrolein and Crotonaldehyde in the Urine of Cigarette Smokers from Five Ethnic Groups with Differing Risks for Lung Cancer.	3-hydroxy-1-methylpropylmercapturic acid levels in smokers	361 African American current smoker individuals, 329 Native Hawaiian ancestry current smoker individuals, 440 European ancestry current smoker individuals, 452 Latino current smoker individuals, 702 Japanese ancestry current smoker individuals	NA	7q36.3	7	157441725	NR	DNAJB6 - AC006372.3	ENSG00000105993	ENSG00000234210		24286	24506	rs4716734-?	rs4716734	0	4716734	intergenic_variant	1	NR	2E-6	5.698970004336019	(Native Hawaiian)	0.5754	[NR] unit decrease	Illumina [up to 11892802] (imputed)	N	smoking behavior, 3-hydroxy-1-methylpropylmercapturic acid measurement	http://www.ebi.ac.uk/efo/EFO_0004318, http://www.ebi.ac.uk/efo/EFO_0007015	GCST002957	Genome-wide genotyping array
2016-07-13	26053186	Park SL	2015-06-08	PLoS One	www.ncbi.nlm.nih.gov/pubmed/26053186	Mercapturic Acids Derived from the Toxicants Acrolein and Crotonaldehyde in the Urine of Cigarette Smokers from Five Ethnic Groups with Differing Risks for Lung Cancer.	3-hydroxy-1-methylpropylmercapturic acid levels in smokers	361 African American current smoker individuals, 329 Native Hawaiian ancestry current smoker individuals, 440 European ancestry current smoker individuals, 452 Latino current smoker individuals, 702 Japanese ancestry current smoker individuals	NA	8p23.1	8	10767736	NR	AC105001.1, PINX1, PINX1, PINX1			ENSG00000248896, ENSG00000254093, ENSG00000258724, ENSG00000284764			rs13271456-?	rs13271456	0	13271456	intron_variant	0	NR	3E-9	8.522878745280337	(AA)	1.3337	[NR] unit decrease	Illumina [up to 11892802] (imputed)	N	smoking behavior, 3-hydroxy-1-methylpropylmercapturic acid measurement	http://www.ebi.ac.uk/efo/EFO_0004318, http://www.ebi.ac.uk/efo/EFO_0007015	GCST002957	Genome-wide genotyping array
2016-07-13	26053186	Park SL	2015-06-08	PLoS One	www.ncbi.nlm.nih.gov/pubmed/26053186	Mercapturic Acids Derived from the Toxicants Acrolein and Crotonaldehyde in the Urine of Cigarette Smokers from Five Ethnic Groups with Differing Risks for Lung Cancer.	3-hydroxy-1-methylpropylmercapturic acid levels in smokers	361 African American current smoker individuals, 329 Native Hawaiian ancestry current smoker individuals, 440 European ancestry current smoker individuals, 452 Latino current smoker individuals, 702 Japanese ancestry current smoker individuals	NA	8q12.2	8	60680319	NR	CHD7			ENSG00000171316			rs187025166-?	rs187025166	0	187025166	intron_variant	0	NR	4E-6	5.3979400086720375	(Japanese)	0.8255	[NR] unit decrease	Illumina [up to 11892802] (imputed)	N	smoking behavior, 3-hydroxy-1-methylpropylmercapturic acid measurement	http://www.ebi.ac.uk/efo/EFO_0004318, http://www.ebi.ac.uk/efo/EFO_0007015	GCST002957	Genome-wide genotyping array
2016-07-13	26053186	Park SL	2015-06-08	PLoS One	www.ncbi.nlm.nih.gov/pubmed/26053186	Mercapturic Acids Derived from the Toxicants Acrolein and Crotonaldehyde in the Urine of Cigarette Smokers from Five Ethnic Groups with Differing Risks for Lung Cancer.	3-hydroxy-1-methylpropylmercapturic acid levels in smokers	361 African American current smoker individuals, 329 Native Hawaiian ancestry current smoker individuals, 440 European ancestry current smoker individuals, 452 Latino current smoker individuals, 702 Japanese ancestry current smoker individuals	NA	8q21.13	8	80550062	NR	AC009812.4 - RPSAP47	ENSG00000260317	ENSG00000188856		6958	8808	rs72689705-?	rs72689705	0	72689705	intergenic_variant	1	NR	5E-8	7.301029995663981	(AA)	0.7981	[NR] unit decrease	Illumina [up to 11892802] (imputed)	N	smoking behavior, 3-hydroxy-1-methylpropylmercapturic acid measurement	http://www.ebi.ac.uk/efo/EFO_0004318, http://www.ebi.ac.uk/efo/EFO_0007015	GCST002957	Genome-wide genotyping array
2016-07-13	26053186	Park SL	2015-06-08	PLoS One	www.ncbi.nlm.nih.gov/pubmed/26053186	Mercapturic Acids Derived from the Toxicants Acrolein and Crotonaldehyde in the Urine of Cigarette Smokers from Five Ethnic Groups with Differing Risks for Lung Cancer.	3-hydroxy-1-methylpropylmercapturic acid levels in smokers	361 African American current smoker individuals, 329 Native Hawaiian ancestry current smoker individuals, 440 European ancestry current smoker individuals, 452 Latino current smoker individuals, 702 Japanese ancestry current smoker individuals	NA	8q22.1	8	95279813	NR	C8orf37-AS1			ENSG00000253773			rs55821258-?	rs55821258	0	55821258	intron_variant	0	NR	2E-8	7.698970004336019		0.2167	[NR] unit decrease	Illumina [up to 11892802] (imputed)	N	smoking behavior, 3-hydroxy-1-methylpropylmercapturic acid measurement	http://www.ebi.ac.uk/efo/EFO_0004318, http://www.ebi.ac.uk/efo/EFO_0007015	GCST002957	Genome-wide genotyping array
2016-07-13	26053186	Park SL	2015-06-08	PLoS One	www.ncbi.nlm.nih.gov/pubmed/26053186	Mercapturic Acids Derived from the Toxicants Acrolein and Crotonaldehyde in the Urine of Cigarette Smokers from Five Ethnic Groups with Differing Risks for Lung Cancer.	3-hydroxy-1-methylpropylmercapturic acid levels in smokers	361 African American current smoker individuals, 329 Native Hawaiian ancestry current smoker individuals, 440 European ancestry current smoker individuals, 452 Latino current smoker individuals, 702 Japanese ancestry current smoker individuals	NA	8q22.1	8	95280875	NR	C8orf37-AS1			ENSG00000253773			rs112505062-?	rs112505062	0	112505062	intron_variant	0	NR	4E-6	5.3979400086720375	(Latino)	0.3738	[NR] unit decrease	Illumina [up to 11892802] (imputed)	N	smoking behavior, 3-hydroxy-1-methylpropylmercapturic acid measurement	http://www.ebi.ac.uk/efo/EFO_0004318, http://www.ebi.ac.uk/efo/EFO_0007015	GCST002957	Genome-wide genotyping array
2016-07-13	26053186	Park SL	2015-06-08	PLoS One	www.ncbi.nlm.nih.gov/pubmed/26053186	Mercapturic Acids Derived from the Toxicants Acrolein and Crotonaldehyde in the Urine of Cigarette Smokers from Five Ethnic Groups with Differing Risks for Lung Cancer.	3-hydroxy-1-methylpropylmercapturic acid levels in smokers	361 African American current smoker individuals, 329 Native Hawaiian ancestry current smoker individuals, 440 European ancestry current smoker individuals, 452 Latino current smoker individuals, 702 Japanese ancestry current smoker individuals	NA	8q24.11	8	117639150	NR	MED30 - EXT1	ENSG00000164758	ENSG00000182197		98888	155340	rs189087047-?	rs189087047	0	189087047	intergenic_variant	1	NR	3E-6	5.522878745280337	(Latino)	1.3249	[NR] unit decrease	Illumina [up to 11892802] (imputed)	N	smoking behavior, 3-hydroxy-1-methylpropylmercapturic acid measurement	http://www.ebi.ac.uk/efo/EFO_0004318, http://www.ebi.ac.uk/efo/EFO_0007015	GCST002957	Genome-wide genotyping array
2016-07-13	26053186	Park SL	2015-06-08	PLoS One	www.ncbi.nlm.nih.gov/pubmed/26053186	Mercapturic Acids Derived from the Toxicants Acrolein and Crotonaldehyde in the Urine of Cigarette Smokers from Five Ethnic Groups with Differing Risks for Lung Cancer.	3-hydroxy-1-methylpropylmercapturic acid levels in smokers	361 African American current smoker individuals, 329 Native Hawaiian ancestry current smoker individuals, 440 European ancestry current smoker individuals, 452 Latino current smoker individuals, 702 Japanese ancestry current smoker individuals	NA	8q24.22	8	132904554	NR	TG			ENSG00000042832			rs80018415-?	rs80018415	0	80018415	intron_variant	0	NR	8E-7	6.096910013008056	(Latino)	0.6193	[NR] unit decrease	Illumina [up to 11892802] (imputed)	N	smoking behavior, 3-hydroxy-1-methylpropylmercapturic acid measurement	http://www.ebi.ac.uk/efo/EFO_0004318, http://www.ebi.ac.uk/efo/EFO_0007015	GCST002957	Genome-wide genotyping array
2016-07-13	26053186	Park SL	2015-06-08	PLoS One	www.ncbi.nlm.nih.gov/pubmed/26053186	Mercapturic Acids Derived from the Toxicants Acrolein and Crotonaldehyde in the Urine of Cigarette Smokers from Five Ethnic Groups with Differing Risks for Lung Cancer.	3-hydroxy-1-methylpropylmercapturic acid levels in smokers	361 African American current smoker individuals, 329 Native Hawaiian ancestry current smoker individuals, 440 European ancestry current smoker individuals, 452 Latino current smoker individuals, 702 Japanese ancestry current smoker individuals	NA	8q24.22	8	133627845	NR	AC103706.1 - AC090821.1	ENSG00000261220	ENSG00000212273		53984	16753	rs2945731-?	rs2945731	0	2945731	intergenic_variant	1	NR	2E-8	7.698970004336019	(AA)	1.3036	[NR] unit decrease	Illumina [up to 11892802] (imputed)	N	smoking behavior, 3-hydroxy-1-methylpropylmercapturic acid measurement	http://www.ebi.ac.uk/efo/EFO_0004318, http://www.ebi.ac.uk/efo/EFO_0007015	GCST002957	Genome-wide genotyping array
2016-07-13	26053186	Park SL	2015-06-08	PLoS One	www.ncbi.nlm.nih.gov/pubmed/26053186	Mercapturic Acids Derived from the Toxicants Acrolein and Crotonaldehyde in the Urine of Cigarette Smokers from Five Ethnic Groups with Differing Risks for Lung Cancer.	3-hydroxy-1-methylpropylmercapturic acid levels in smokers	361 African American current smoker individuals, 329 Native Hawaiian ancestry current smoker individuals, 440 European ancestry current smoker individuals, 452 Latino current smoker individuals, 702 Japanese ancestry current smoker individuals	NA	8q24.3	8	142672278	NR	PSCA, JRK			ENSG00000167653, ENSG00000234616			rs72690918-?	rs72690918	0	72690918	intron_variant	0	NR	1E-7	7.0	(AA)	1.5694	[NR] unit decrease	Illumina [up to 11892802] (imputed)	N	smoking behavior, 3-hydroxy-1-methylpropylmercapturic acid measurement	http://www.ebi.ac.uk/efo/EFO_0004318, http://www.ebi.ac.uk/efo/EFO_0007015	GCST002957	Genome-wide genotyping array
2016-07-13	26053186	Park SL	2015-06-08	PLoS One	www.ncbi.nlm.nih.gov/pubmed/26053186	Mercapturic Acids Derived from the Toxicants Acrolein and Crotonaldehyde in the Urine of Cigarette Smokers from Five Ethnic Groups with Differing Risks for Lung Cancer.	3-hydroxy-1-methylpropylmercapturic acid levels in smokers	361 African American current smoker individuals, 329 Native Hawaiian ancestry current smoker individuals, 440 European ancestry current smoker individuals, 452 Latino current smoker individuals, 702 Japanese ancestry current smoker individuals	NA	9p23	9	10060843	NR	PTPRD			ENSG00000153707			rs10958852-?	rs10958852	0	10958852	intron_variant	0	NR	2E-6	5.698970004336019	(EA)	0.6831	[NR] unit decrease	Illumina [up to 11892802] (imputed)	N	smoking behavior, 3-hydroxy-1-methylpropylmercapturic acid measurement	http://www.ebi.ac.uk/efo/EFO_0004318, http://www.ebi.ac.uk/efo/EFO_0007015	GCST002957	Genome-wide genotyping array
2016-07-13	26053186	Park SL	2015-06-08	PLoS One	www.ncbi.nlm.nih.gov/pubmed/26053186	Mercapturic Acids Derived from the Toxicants Acrolein and Crotonaldehyde in the Urine of Cigarette Smokers from Five Ethnic Groups with Differing Risks for Lung Cancer.	3-hydroxy-1-methylpropylmercapturic acid levels in smokers	361 African American current smoker individuals, 329 Native Hawaiian ancestry current smoker individuals, 440 European ancestry current smoker individuals, 452 Latino current smoker individuals, 702 Japanese ancestry current smoker individuals	NA	9p23	9	13475447	NR	LINC01235, AL583785.1			ENSG00000270547, ENSG00000226197			rs150066336-?	rs150066336	0	150066336	intron_variant	0	NR	2E-7	6.698970004336019		0.6169	[NR] unit decrease	Illumina [up to 11892802] (imputed)	N	smoking behavior, 3-hydroxy-1-methylpropylmercapturic acid measurement	http://www.ebi.ac.uk/efo/EFO_0004318, http://www.ebi.ac.uk/efo/EFO_0007015	GCST002957	Genome-wide genotyping array
2016-07-13	26053186	Park SL	2015-06-08	PLoS One	www.ncbi.nlm.nih.gov/pubmed/26053186	Mercapturic Acids Derived from the Toxicants Acrolein and Crotonaldehyde in the Urine of Cigarette Smokers from Five Ethnic Groups with Differing Risks for Lung Cancer.	3-hydroxy-1-methylpropylmercapturic acid levels in smokers	361 African American current smoker individuals, 329 Native Hawaiian ancestry current smoker individuals, 440 European ancestry current smoker individuals, 452 Latino current smoker individuals, 702 Japanese ancestry current smoker individuals	NA	9p23	9	9142493	NR	PTPRD			ENSG00000153707			rs62529502-?	rs62529502	0	62529502	intron_variant	0	NR	2E-7	6.698970004336019	(AA)	1.2801	[NR] unit decrease	Illumina [up to 11892802] (imputed)	N	smoking behavior, 3-hydroxy-1-methylpropylmercapturic acid measurement	http://www.ebi.ac.uk/efo/EFO_0004318, http://www.ebi.ac.uk/efo/EFO_0007015	GCST002957	Genome-wide genotyping array
2016-07-13	26053186	Park SL	2015-06-08	PLoS One	www.ncbi.nlm.nih.gov/pubmed/26053186	Mercapturic Acids Derived from the Toxicants Acrolein and Crotonaldehyde in the Urine of Cigarette Smokers from Five Ethnic Groups with Differing Risks for Lung Cancer.	3-hydroxy-1-methylpropylmercapturic acid levels in smokers	361 African American current smoker individuals, 329 Native Hawaiian ancestry current smoker individuals, 440 European ancestry current smoker individuals, 452 Latino current smoker individuals, 702 Japanese ancestry current smoker individuals	NA	9p24.1	9	8897187	NR	PTPRD			ENSG00000153707			rs60250264-?	rs60250264	0	60250264	intron_variant	0	NR	2E-6	5.698970004336019	(Latino)	1.3059	[NR] unit decrease	Illumina [up to 11892802] (imputed)	N	smoking behavior, 3-hydroxy-1-methylpropylmercapturic acid measurement	http://www.ebi.ac.uk/efo/EFO_0004318, http://www.ebi.ac.uk/efo/EFO_0007015	GCST002957	Genome-wide genotyping array
2016-07-13	26053186	Park SL	2015-06-08	PLoS One	www.ncbi.nlm.nih.gov/pubmed/26053186	Mercapturic Acids Derived from the Toxicants Acrolein and Crotonaldehyde in the Urine of Cigarette Smokers from Five Ethnic Groups with Differing Risks for Lung Cancer.	3-hydroxy-1-methylpropylmercapturic acid levels in smokers	361 African American current smoker individuals, 329 Native Hawaiian ancestry current smoker individuals, 440 European ancestry current smoker individuals, 452 Latino current smoker individuals, 702 Japanese ancestry current smoker individuals	NA	9q22.32	9	94595859	NR	PCAT7			ENSG00000231806			rs117926975-?	rs117926975	0	117926975	non_coding_transcript_exon_variant	0	NR	2E-6	5.698970004336019	(Native Hawaiian)	1.202	[NR] unit decrease	Illumina [up to 11892802] (imputed)	N	smoking behavior, 3-hydroxy-1-methylpropylmercapturic acid measurement	http://www.ebi.ac.uk/efo/EFO_0004318, http://www.ebi.ac.uk/efo/EFO_0007015	GCST002957	Genome-wide genotyping array
2016-07-13	26053186	Park SL	2015-06-08	PLoS One	www.ncbi.nlm.nih.gov/pubmed/26053186	Mercapturic Acids Derived from the Toxicants Acrolein and Crotonaldehyde in the Urine of Cigarette Smokers from Five Ethnic Groups with Differing Risks for Lung Cancer.	3-hydroxy-1-methylpropylmercapturic acid levels in smokers	361 African American current smoker individuals, 329 Native Hawaiian ancestry current smoker individuals, 440 European ancestry current smoker individuals, 452 Latino current smoker individuals, 702 Japanese ancestry current smoker individuals	NA	9q33.3	9	124191361	NR	LHX2 - NEK6	ENSG00000106689	ENSG00000119408		158060	66245	rs111873027-?	rs111873027	0	111873027	intergenic_variant	1	NR	2E-6	5.698970004336019	(EA)	0.9778	[NR] unit decrease	Illumina [up to 11892802] (imputed)	N	smoking behavior, 3-hydroxy-1-methylpropylmercapturic acid measurement	http://www.ebi.ac.uk/efo/EFO_0004318, http://www.ebi.ac.uk/efo/EFO_0007015	GCST002957	Genome-wide genotyping array
2016-07-13	26053186	Park SL	2015-06-08	PLoS One	www.ncbi.nlm.nih.gov/pubmed/26053186	Mercapturic Acids Derived from the Toxicants Acrolein and Crotonaldehyde in the Urine of Cigarette Smokers from Five Ethnic Groups with Differing Risks for Lung Cancer.	3-hydroxy-1-methylpropylmercapturic acid levels in smokers	361 African American current smoker individuals, 329 Native Hawaiian ancestry current smoker individuals, 440 European ancestry current smoker individuals, 452 Latino current smoker individuals, 702 Japanese ancestry current smoker individuals	NA	9q34.11	9	129127015	NR	PTPA			ENSG00000119383			rs17481720-?	rs17481720	0	17481720	intron_variant	0	NR	4E-7	6.3979400086720375	(AA)	1.2771	[NR] unit decrease	Illumina [up to 11892802] (imputed)	N	smoking behavior, 3-hydroxy-1-methylpropylmercapturic acid measurement	http://www.ebi.ac.uk/efo/EFO_0004318, http://www.ebi.ac.uk/efo/EFO_0007015	GCST002957	Genome-wide genotyping array
2016-07-13	26053186	Park SL	2015-06-08	PLoS One	www.ncbi.nlm.nih.gov/pubmed/26053186	Mercapturic Acids Derived from the Toxicants Acrolein and Crotonaldehyde in the Urine of Cigarette Smokers from Five Ethnic Groups with Differing Risks for Lung Cancer.	3-hydroxy-1-methylpropylmercapturic acid levels in smokers	361 African American current smoker individuals, 329 Native Hawaiian ancestry current smoker individuals, 440 European ancestry current smoker individuals, 452 Latino current smoker individuals, 702 Japanese ancestry current smoker individuals	NA				NR							GA012297-?	GA012297	0			1	NR	4E-7	6.3979400086720375	(Japanese)	0.6818	[NR] unit decrease	Illumina [up to 11892802] (imputed)	N	smoking behavior, 3-hydroxy-1-methylpropylmercapturic acid measurement	http://www.ebi.ac.uk/efo/EFO_0004318, http://www.ebi.ac.uk/efo/EFO_0007015	GCST002957	Genome-wide genotyping array
2016-07-13	26053186	Park SL	2015-06-08	PLoS One	www.ncbi.nlm.nih.gov/pubmed/26053186	Mercapturic Acids Derived from the Toxicants Acrolein and Crotonaldehyde in the Urine of Cigarette Smokers from Five Ethnic Groups with Differing Risks for Lung Cancer.	3-hydroxy-1-methylpropylmercapturic acid levels in smokers	361 African American current smoker individuals, 329 Native Hawaiian ancestry current smoker individuals, 440 European ancestry current smoker individuals, 452 Latino current smoker individuals, 702 Japanese ancestry current smoker individuals	NA	Xp11.1	X	58297412	NR	KRT8P17 - BX322784.1	ENSG00000235124	ENSG00000236852		311279	4481838	rs12854631-?	rs12854631	0	12854631	intergenic_variant	1	NR	1E-6	6.0	(Native Hawaiian)	0.8076	[NR] unit decrease	Illumina [up to 11892802] (imputed)	N	smoking behavior, 3-hydroxy-1-methylpropylmercapturic acid measurement	http://www.ebi.ac.uk/efo/EFO_0004318, http://www.ebi.ac.uk/efo/EFO_0007015	GCST002957	Genome-wide genotyping array
2016-07-13	26053186	Park SL	2015-06-08	PLoS One	www.ncbi.nlm.nih.gov/pubmed/26053186	Mercapturic Acids Derived from the Toxicants Acrolein and Crotonaldehyde in the Urine of Cigarette Smokers from Five Ethnic Groups with Differing Risks for Lung Cancer.	3-hydroxy-1-methylpropylmercapturic acid levels in smokers	361 African American current smoker individuals, 329 Native Hawaiian ancestry current smoker individuals, 440 European ancestry current smoker individuals, 452 Latino current smoker individuals, 702 Japanese ancestry current smoker individuals	NA	Xp11.21	X	56034817	NR	AL050309.1			ENSG00000227486			rs183056377-?	rs183056377	0	183056377	intron_variant	0	NR	4E-7	6.3979400086720375	(Native Hawaiian)	0.8009	[NR] unit decrease	Illumina [up to 11892802] (imputed)	N	smoking behavior, 3-hydroxy-1-methylpropylmercapturic acid measurement	http://www.ebi.ac.uk/efo/EFO_0004318, http://www.ebi.ac.uk/efo/EFO_0007015	GCST002957	Genome-wide genotyping array
2016-07-13	26053186	Park SL	2015-06-08	PLoS One	www.ncbi.nlm.nih.gov/pubmed/26053186	Mercapturic Acids Derived from the Toxicants Acrolein and Crotonaldehyde in the Urine of Cigarette Smokers from Five Ethnic Groups with Differing Risks for Lung Cancer.	3-hydroxy-1-methylpropylmercapturic acid levels in smokers	361 African American current smoker individuals, 329 Native Hawaiian ancestry current smoker individuals, 440 European ancestry current smoker individuals, 452 Latino current smoker individuals, 702 Japanese ancestry current smoker individuals	NA	Xp11.22	X	54017674	NR	PHF8			ENSG00000172943			rs148215758-?	rs148215758	0	148215758	synonymous_variant	0	NR	2E-7	6.698970004336019	(Native Hawaiian)	1.1057	[NR] unit decrease	Illumina [up to 11892802] (imputed)	N	smoking behavior, 3-hydroxy-1-methylpropylmercapturic acid measurement	http://www.ebi.ac.uk/efo/EFO_0004318, http://www.ebi.ac.uk/efo/EFO_0007015	GCST002957	Genome-wide genotyping array
2016-07-13	26053186	Park SL	2015-06-08	PLoS One	www.ncbi.nlm.nih.gov/pubmed/26053186	Mercapturic Acids Derived from the Toxicants Acrolein and Crotonaldehyde in the Urine of Cigarette Smokers from Five Ethnic Groups with Differing Risks for Lung Cancer.	3-hydroxy-1-methylpropylmercapturic acid levels in smokers	361 African American current smoker individuals, 329 Native Hawaiian ancestry current smoker individuals, 440 European ancestry current smoker individuals, 452 Latino current smoker individuals, 702 Japanese ancestry current smoker individuals	NA	Xp11.3	X	44070843	NR	AL034370.1 - EFHC2	ENSG00000214019	ENSG00000183690		39922	77029	rs191792526-?	rs191792526	0	191792526	intergenic_variant	1	NR	4E-7	6.3979400086720375	(AA)	1.4223	[NR] unit decrease	Illumina [up to 11892802] (imputed)	N	smoking behavior, 3-hydroxy-1-methylpropylmercapturic acid measurement	http://www.ebi.ac.uk/efo/EFO_0004318, http://www.ebi.ac.uk/efo/EFO_0007015	GCST002957	Genome-wide genotyping array
2016-07-13	26053186	Park SL	2015-06-08	PLoS One	www.ncbi.nlm.nih.gov/pubmed/26053186	Mercapturic Acids Derived from the Toxicants Acrolein and Crotonaldehyde in the Urine of Cigarette Smokers from Five Ethnic Groups with Differing Risks for Lung Cancer.	3-hydroxy-1-methylpropylmercapturic acid levels in smokers	361 African American current smoker individuals, 329 Native Hawaiian ancestry current smoker individuals, 440 European ancestry current smoker individuals, 452 Latino current smoker individuals, 702 Japanese ancestry current smoker individuals	NA	Xp11.3	X	44460694	NR	Y_RNA - AL022163.1	ENSG00000281623	ENSG00000224054		58990	5997	rs55952756-?	rs55952756	0	55952756	intergenic_variant	1	NR	2E-6	5.698970004336019	(Native Hawaiian)	0.7218	[NR] unit decrease	Illumina [up to 11892802] (imputed)	N	smoking behavior, 3-hydroxy-1-methylpropylmercapturic acid measurement	http://www.ebi.ac.uk/efo/EFO_0004318, http://www.ebi.ac.uk/efo/EFO_0007015	GCST002957	Genome-wide genotyping array
2016-07-13	26053186	Park SL	2015-06-08	PLoS One	www.ncbi.nlm.nih.gov/pubmed/26053186	Mercapturic Acids Derived from the Toxicants Acrolein and Crotonaldehyde in the Urine of Cigarette Smokers from Five Ethnic Groups with Differing Risks for Lung Cancer.	3-hydroxy-1-methylpropylmercapturic acid levels in smokers	361 African American current smoker individuals, 329 Native Hawaiian ancestry current smoker individuals, 440 European ancestry current smoker individuals, 452 Latino current smoker individuals, 702 Japanese ancestry current smoker individuals	NA	Xp22.11	X	22417389	NR	PTCHD1-AS			ENSG00000233067			rs113288656-?	rs113288656	0	113288656	intron_variant	0	NR	2E-7	6.698970004336019	(AA)	1.1184	[NR] unit decrease	Illumina [up to 11892802] (imputed)	N	smoking behavior, 3-hydroxy-1-methylpropylmercapturic acid measurement	http://www.ebi.ac.uk/efo/EFO_0004318, http://www.ebi.ac.uk/efo/EFO_0007015	GCST002957	Genome-wide genotyping array
2016-07-13	26053186	Park SL	2015-06-08	PLoS One	www.ncbi.nlm.nih.gov/pubmed/26053186	Mercapturic Acids Derived from the Toxicants Acrolein and Crotonaldehyde in the Urine of Cigarette Smokers from Five Ethnic Groups with Differing Risks for Lung Cancer.	3-hydroxy-1-methylpropylmercapturic acid levels in smokers	361 African American current smoker individuals, 329 Native Hawaiian ancestry current smoker individuals, 440 European ancestry current smoker individuals, 452 Latino current smoker individuals, 702 Japanese ancestry current smoker individuals	NA	Xp22.11	X	22890680	NR	PTCHD1-AS			ENSG00000233067			rs73198917-?	rs73198917	0	73198917	intron_variant	0	NR	1E-9	9.0	(AA)	1.5266	[NR] unit decrease	Illumina [up to 11892802] (imputed)	N	smoking behavior, 3-hydroxy-1-methylpropylmercapturic acid measurement	http://www.ebi.ac.uk/efo/EFO_0004318, http://www.ebi.ac.uk/efo/EFO_0007015	GCST002957	Genome-wide genotyping array
2016-07-13	26053186	Park SL	2015-06-08	PLoS One	www.ncbi.nlm.nih.gov/pubmed/26053186	Mercapturic Acids Derived from the Toxicants Acrolein and Crotonaldehyde in the Urine of Cigarette Smokers from Five Ethnic Groups with Differing Risks for Lung Cancer.	3-hydroxy-1-methylpropylmercapturic acid levels in smokers	361 African American current smoker individuals, 329 Native Hawaiian ancestry current smoker individuals, 440 European ancestry current smoker individuals, 452 Latino current smoker individuals, 702 Japanese ancestry current smoker individuals	NA	Xp22.11	X	23322339	NR	PTCHD1-AS - PTCHD1	ENSG00000233067	ENSG00000165186		29193	12510	rs150798856-?	rs150798856	0	150798856	intergenic_variant	1	NR	8E-8	7.096910013008056	(AA)	1.3265	[NR] unit decrease	Illumina [up to 11892802] (imputed)	N	smoking behavior, 3-hydroxy-1-methylpropylmercapturic acid measurement	http://www.ebi.ac.uk/efo/EFO_0004318, http://www.ebi.ac.uk/efo/EFO_0007015	GCST002957	Genome-wide genotyping array
2016-07-13	26053186	Park SL	2015-06-08	PLoS One	www.ncbi.nlm.nih.gov/pubmed/26053186	Mercapturic Acids Derived from the Toxicants Acrolein and Crotonaldehyde in the Urine of Cigarette Smokers from Five Ethnic Groups with Differing Risks for Lung Cancer.	3-hydroxy-1-methylpropylmercapturic acid levels in smokers	361 African American current smoker individuals, 329 Native Hawaiian ancestry current smoker individuals, 440 European ancestry current smoker individuals, 452 Latino current smoker individuals, 702 Japanese ancestry current smoker individuals	NA	Xp22.13	X	18194062	NR	BEND2			ENSG00000177324			rs137948999-?	rs137948999	0	137948999	intron_variant	0	NR	4E-6	5.3979400086720375	(Native Hawaiian)	0.8279	[NR] unit decrease	Illumina [up to 11892802] (imputed)	N	smoking behavior, 3-hydroxy-1-methylpropylmercapturic acid measurement	http://www.ebi.ac.uk/efo/EFO_0004318, http://www.ebi.ac.uk/efo/EFO_0007015	GCST002957	Genome-wide genotyping array
2016-07-13	26053186	Park SL	2015-06-08	PLoS One	www.ncbi.nlm.nih.gov/pubmed/26053186	Mercapturic Acids Derived from the Toxicants Acrolein and Crotonaldehyde in the Urine of Cigarette Smokers from Five Ethnic Groups with Differing Risks for Lung Cancer.	3-hydroxy-1-methylpropylmercapturic acid levels in smokers	361 African American current smoker individuals, 329 Native Hawaiian ancestry current smoker individuals, 440 European ancestry current smoker individuals, 452 Latino current smoker individuals, 702 Japanese ancestry current smoker individuals	NA	Xp22.2	X	15234130	NR	AC112498.1 - ASB9	ENSG00000236929	ENSG00000102048		116362	1158	rs112827279-?	rs112827279	0	112827279	intergenic_variant	1	NR	5E-8	7.301029995663981	(AA)	1.0337	[NR] unit decrease	Illumina [up to 11892802] (imputed)	N	smoking behavior, 3-hydroxy-1-methylpropylmercapturic acid measurement	http://www.ebi.ac.uk/efo/EFO_0004318, http://www.ebi.ac.uk/efo/EFO_0007015	GCST002957	Genome-wide genotyping array
2016-07-13	26053186	Park SL	2015-06-08	PLoS One	www.ncbi.nlm.nih.gov/pubmed/26053186	Mercapturic Acids Derived from the Toxicants Acrolein and Crotonaldehyde in the Urine of Cigarette Smokers from Five Ethnic Groups with Differing Risks for Lung Cancer.	3-hydroxy-1-methylpropylmercapturic acid levels in smokers	361 African American current smoker individuals, 329 Native Hawaiian ancestry current smoker individuals, 440 European ancestry current smoker individuals, 452 Latino current smoker individuals, 702 Japanese ancestry current smoker individuals	NA	Xp22.2	X	17027288	NR	REPS2			ENSG00000169891			rs143049324-?	rs143049324	0	143049324	intron_variant	0	NR	6E-9	8.221848749616356	(AA)	1.2848	[NR] unit decrease	Illumina [up to 11892802] (imputed)	N	smoking behavior, 3-hydroxy-1-methylpropylmercapturic acid measurement	http://www.ebi.ac.uk/efo/EFO_0004318, http://www.ebi.ac.uk/efo/EFO_0007015	GCST002957	Genome-wide genotyping array
2016-07-13	26053186	Park SL	2015-06-08	PLoS One	www.ncbi.nlm.nih.gov/pubmed/26053186	Mercapturic Acids Derived from the Toxicants Acrolein and Crotonaldehyde in the Urine of Cigarette Smokers from Five Ethnic Groups with Differing Risks for Lung Cancer.	3-hydroxy-1-methylpropylmercapturic acid levels in smokers	361 African American current smoker individuals, 329 Native Hawaiian ancestry current smoker individuals, 440 European ancestry current smoker individuals, 452 Latino current smoker individuals, 702 Japanese ancestry current smoker individuals	NA	Xp22.31	X	7839126	NR	STS - VCX	ENSG00000101846	ENSG00000182583		34768	3136	rs146514374-?	rs146514374	0	146514374	intergenic_variant	1	NR	1E-7	7.0	(Native Hawaiian)	1.0285	[NR] unit decrease	Illumina [up to 11892802] (imputed)	N	smoking behavior, 3-hydroxy-1-methylpropylmercapturic acid measurement	http://www.ebi.ac.uk/efo/EFO_0004318, http://www.ebi.ac.uk/efo/EFO_0007015	GCST002957	Genome-wide genotyping array
2016-07-13	26053186	Park SL	2015-06-08	PLoS One	www.ncbi.nlm.nih.gov/pubmed/26053186	Mercapturic Acids Derived from the Toxicants Acrolein and Crotonaldehyde in the Urine of Cigarette Smokers from Five Ethnic Groups with Differing Risks for Lung Cancer.	3-hydroxy-1-methylpropylmercapturic acid levels in smokers	361 African American current smoker individuals, 329 Native Hawaiian ancestry current smoker individuals, 440 European ancestry current smoker individuals, 452 Latino current smoker individuals, 702 Japanese ancestry current smoker individuals	NA	Xp22.33	X	4117086	NR	BX890604.1 - AC074035.1	ENSG00000225722	ENSG00000236513		163525	510114	rs143011308-?	rs143011308	0	143011308	intergenic_variant	1	NR	4E-7	6.3979400086720375	(Native Hawaiian)	0.8601	[NR] unit decrease	Illumina [up to 11892802] (imputed)	N	smoking behavior, 3-hydroxy-1-methylpropylmercapturic acid measurement	http://www.ebi.ac.uk/efo/EFO_0004318, http://www.ebi.ac.uk/efo/EFO_0007015	GCST002957	Genome-wide genotyping array
2016-07-13	26053186	Park SL	2015-06-08	PLoS One	www.ncbi.nlm.nih.gov/pubmed/26053186	Mercapturic Acids Derived from the Toxicants Acrolein and Crotonaldehyde in the Urine of Cigarette Smokers from Five Ethnic Groups with Differing Risks for Lung Cancer.	3-hydroxy-1-methylpropylmercapturic acid levels in smokers	361 African American current smoker individuals, 329 Native Hawaiian ancestry current smoker individuals, 440 European ancestry current smoker individuals, 452 Latino current smoker individuals, 702 Japanese ancestry current smoker individuals	NA	Xp22.33	X	4330060	NR	BX890604.1 - AC074035.1	ENSG00000225722	ENSG00000236513		376499	297140	rs17219051-?	rs17219051	0	17219051	intergenic_variant	1	NR	6E-7	6.221848749616356	(Native Hawaiian)	0.8015	[NR] unit decrease	Illumina [up to 11892802] (imputed)	N	smoking behavior, 3-hydroxy-1-methylpropylmercapturic acid measurement	http://www.ebi.ac.uk/efo/EFO_0004318, http://www.ebi.ac.uk/efo/EFO_0007015	GCST002957	Genome-wide genotyping array
2016-07-13	26053186	Park SL	2015-06-08	PLoS One	www.ncbi.nlm.nih.gov/pubmed/26053186	Mercapturic Acids Derived from the Toxicants Acrolein and Crotonaldehyde in the Urine of Cigarette Smokers from Five Ethnic Groups with Differing Risks for Lung Cancer.	3-hydroxy-1-methylpropylmercapturic acid levels in smokers	361 African American current smoker individuals, 329 Native Hawaiian ancestry current smoker individuals, 440 European ancestry current smoker individuals, 452 Latino current smoker individuals, 702 Japanese ancestry current smoker individuals	NA	Xq11.1	X	62727259	NR	KRT8P17 - BX322784.1	ENSG00000235124	ENSG00000236852		4741126	51991	rs7473757-?	rs7473757	0	7473757	intergenic_variant	1	NR	4E-6	5.3979400086720375	(Native Hawaiian)	0.7668	[NR] unit decrease	Illumina [up to 11892802] (imputed)	N	smoking behavior, 3-hydroxy-1-methylpropylmercapturic acid measurement	http://www.ebi.ac.uk/efo/EFO_0004318, http://www.ebi.ac.uk/efo/EFO_0007015	GCST002957	Genome-wide genotyping array
2016-07-13	26053186	Park SL	2015-06-08	PLoS One	www.ncbi.nlm.nih.gov/pubmed/26053186	Mercapturic Acids Derived from the Toxicants Acrolein and Crotonaldehyde in the Urine of Cigarette Smokers from Five Ethnic Groups with Differing Risks for Lung Cancer.	3-hydroxy-1-methylpropylmercapturic acid levels in smokers	361 African American current smoker individuals, 329 Native Hawaiian ancestry current smoker individuals, 440 European ancestry current smoker individuals, 452 Latino current smoker individuals, 702 Japanese ancestry current smoker individuals	NA	Xq13.1	X	71404945	NR	TAF1			ENSG00000147133			rs182705894-?	rs182705894	0	182705894	intron_variant	0	NR	3E-6	5.522878745280337	(Native Hawaiian)	0.8778	[NR] unit decrease	Illumina [up to 11892802] (imputed)	N	smoking behavior, 3-hydroxy-1-methylpropylmercapturic acid measurement	http://www.ebi.ac.uk/efo/EFO_0004318, http://www.ebi.ac.uk/efo/EFO_0007015	GCST002957	Genome-wide genotyping array
2016-07-13	26053186	Park SL	2015-06-08	PLoS One	www.ncbi.nlm.nih.gov/pubmed/26053186	Mercapturic Acids Derived from the Toxicants Acrolein and Crotonaldehyde in the Urine of Cigarette Smokers from Five Ethnic Groups with Differing Risks for Lung Cancer.	3-hydroxy-1-methylpropylmercapturic acid levels in smokers	361 African American current smoker individuals, 329 Native Hawaiian ancestry current smoker individuals, 440 European ancestry current smoker individuals, 452 Latino current smoker individuals, 702 Japanese ancestry current smoker individuals	NA	Xq13.1	X	72109657	NR	NHSL2			ENSG00000204131			rs191209518-?	rs191209518	0	191209518	intron_variant	0	NR	3E-8	7.522878745280337	(AA)	1.2269	[NR] unit decrease	Illumina [up to 11892802] (imputed)	N	smoking behavior, 3-hydroxy-1-methylpropylmercapturic acid measurement	http://www.ebi.ac.uk/efo/EFO_0004318, http://www.ebi.ac.uk/efo/EFO_0007015	GCST002957	Genome-wide genotyping array
2016-07-13	26053186	Park SL	2015-06-08	PLoS One	www.ncbi.nlm.nih.gov/pubmed/26053186	Mercapturic Acids Derived from the Toxicants Acrolein and Crotonaldehyde in the Urine of Cigarette Smokers from Five Ethnic Groups with Differing Risks for Lung Cancer.	3-hydroxy-1-methylpropylmercapturic acid levels in smokers	361 African American current smoker individuals, 329 Native Hawaiian ancestry current smoker individuals, 440 European ancestry current smoker individuals, 452 Latino current smoker individuals, 702 Japanese ancestry current smoker individuals	NA	Xq13.3	X	76197175	NR	PBDC1 - AC233981.1	ENSG00000102390	ENSG00000237252		18861	25462	rs5937507-?	rs5937507	0	5937507	intergenic_variant	1	NR	2E-8	7.698970004336019	(Native Hawaiian)	1.2018	[NR] unit decrease	Illumina [up to 11892802] (imputed)	N	smoking behavior, 3-hydroxy-1-methylpropylmercapturic acid measurement	http://www.ebi.ac.uk/efo/EFO_0004318, http://www.ebi.ac.uk/efo/EFO_0007015	GCST002957	Genome-wide genotyping array
2016-07-13	26053186	Park SL	2015-06-08	PLoS One	www.ncbi.nlm.nih.gov/pubmed/26053186	Mercapturic Acids Derived from the Toxicants Acrolein and Crotonaldehyde in the Urine of Cigarette Smokers from Five Ethnic Groups with Differing Risks for Lung Cancer.	3-hydroxy-1-methylpropylmercapturic acid levels in smokers	361 African American current smoker individuals, 329 Native Hawaiian ancestry current smoker individuals, 440 European ancestry current smoker individuals, 452 Latino current smoker individuals, 702 Japanese ancestry current smoker individuals	NA	Xq13.3	X	76414569	NR	LDHBP2 - MAGEE1	ENSG00000213684	ENSG00000198934		78724	13141	rs5938548-?	rs5938548	0	5938548	intergenic_variant	1	NR	2E-7	6.698970004336019	(Native Hawaiian)	1.0852	[NR] unit decrease	Illumina [up to 11892802] (imputed)	N	smoking behavior, 3-hydroxy-1-methylpropylmercapturic acid measurement	http://www.ebi.ac.uk/efo/EFO_0004318, http://www.ebi.ac.uk/efo/EFO_0007015	GCST002957	Genome-wide genotyping array
2016-07-13	26053186	Park SL	2015-06-08	PLoS One	www.ncbi.nlm.nih.gov/pubmed/26053186	Mercapturic Acids Derived from the Toxicants Acrolein and Crotonaldehyde in the Urine of Cigarette Smokers from Five Ethnic Groups with Differing Risks for Lung Cancer.	3-hydroxy-1-methylpropylmercapturic acid levels in smokers	361 African American current smoker individuals, 329 Native Hawaiian ancestry current smoker individuals, 440 European ancestry current smoker individuals, 452 Latino current smoker individuals, 702 Japanese ancestry current smoker individuals	NA	Xq13.3	X	76601629	NR	MAGEE1 - RNA5SP508	ENSG00000198934	ENSG00000223259		170287	53380	rs192657641-?	rs192657641	1	5938601	intergenic_variant	1	NR	1E-6	6.0	(Native Hawaiian)	0.9198	[NR] unit decrease	Illumina [up to 11892802] (imputed)	N	smoking behavior, 3-hydroxy-1-methylpropylmercapturic acid measurement	http://www.ebi.ac.uk/efo/EFO_0004318, http://www.ebi.ac.uk/efo/EFO_0007015	GCST002957	Genome-wide genotyping array
2016-07-13	26053186	Park SL	2015-06-08	PLoS One	www.ncbi.nlm.nih.gov/pubmed/26053186	Mercapturic Acids Derived from the Toxicants Acrolein and Crotonaldehyde in the Urine of Cigarette Smokers from Five Ethnic Groups with Differing Risks for Lung Cancer.	3-hydroxy-1-methylpropylmercapturic acid levels in smokers	361 African American current smoker individuals, 329 Native Hawaiian ancestry current smoker individuals, 440 European ancestry current smoker individuals, 452 Latino current smoker individuals, 702 Japanese ancestry current smoker individuals	NA	Xq21.1	X	76826573	NR	AC233296.1			ENSG00000280870			rs191870197-?	rs191870197	0	191870197	intron_variant	0	NR	1E-6	6.0	(Native Hawaiian)	0.9067	[NR] unit decrease	Illumina [up to 11892802] (imputed)	N	smoking behavior, 3-hydroxy-1-methylpropylmercapturic acid measurement	http://www.ebi.ac.uk/efo/EFO_0004318, http://www.ebi.ac.uk/efo/EFO_0007015	GCST002957	Genome-wide genotyping array
2016-07-13	26053186	Park SL	2015-06-08	PLoS One	www.ncbi.nlm.nih.gov/pubmed/26053186	Mercapturic Acids Derived from the Toxicants Acrolein and Crotonaldehyde in the Urine of Cigarette Smokers from Five Ethnic Groups with Differing Risks for Lung Cancer.	3-hydroxy-1-methylpropylmercapturic acid levels in smokers	361 African American current smoker individuals, 329 Native Hawaiian ancestry current smoker individuals, 440 European ancestry current smoker individuals, 452 Latino current smoker individuals, 702 Japanese ancestry current smoker individuals	NA	Xq21.1	X	77090709	NR	RNA5SP509 - SPRYD7P1	ENSG00000201447	ENSG00000234404		23882	283503	rs4644421-?	rs4644421	0	4644421	intergenic_variant	1	NR	1E-6	6.0	(Native Hawaiian)	0.9434	[NR] unit decrease	Illumina [up to 11892802] (imputed)	N	smoking behavior, 3-hydroxy-1-methylpropylmercapturic acid measurement	http://www.ebi.ac.uk/efo/EFO_0004318, http://www.ebi.ac.uk/efo/EFO_0007015	GCST002957	Genome-wide genotyping array
2016-07-13	26053186	Park SL	2015-06-08	PLoS One	www.ncbi.nlm.nih.gov/pubmed/26053186	Mercapturic Acids Derived from the Toxicants Acrolein and Crotonaldehyde in the Urine of Cigarette Smokers from Five Ethnic Groups with Differing Risks for Lung Cancer.	3-hydroxy-1-methylpropylmercapturic acid levels in smokers	361 African American current smoker individuals, 329 Native Hawaiian ancestry current smoker individuals, 440 European ancestry current smoker individuals, 452 Latino current smoker individuals, 702 Japanese ancestry current smoker individuals	NA	Xq21.1	X	78206936	NR	FNDC3CP - CYSLTR1	ENSG00000223592	ENSG00000173198		34514	64532	rs146228471-?	rs146228471	1	5913653	intergenic_variant	1	NR	3E-6	5.522878745280337	(Native Hawaiian)	0.832	[NR] unit decrease	Illumina [up to 11892802] (imputed)	N	smoking behavior, 3-hydroxy-1-methylpropylmercapturic acid measurement	http://www.ebi.ac.uk/efo/EFO_0004318, http://www.ebi.ac.uk/efo/EFO_0007015	GCST002957	Genome-wide genotyping array
2016-07-13	26053186	Park SL	2015-06-08	PLoS One	www.ncbi.nlm.nih.gov/pubmed/26053186	Mercapturic Acids Derived from the Toxicants Acrolein and Crotonaldehyde in the Urine of Cigarette Smokers from Five Ethnic Groups with Differing Risks for Lung Cancer.	3-hydroxy-1-methylpropylmercapturic acid levels in smokers	361 African American current smoker individuals, 329 Native Hawaiian ancestry current smoker individuals, 440 European ancestry current smoker individuals, 452 Latino current smoker individuals, 702 Japanese ancestry current smoker individuals	NA	Xq21.1	X	78340040	NR	CYSLTR1 - HMGN1P34	ENSG00000173198	ENSG00000224755		12349	179553	rs62612828-?	rs62612828	0	62612828	intergenic_variant	1	NR	1E-6	6.0	(Native Hawaiian)	0.9761	[NR] unit decrease	Illumina [up to 11892802] (imputed)	N	smoking behavior, 3-hydroxy-1-methylpropylmercapturic acid measurement	http://www.ebi.ac.uk/efo/EFO_0004318, http://www.ebi.ac.uk/efo/EFO_0007015	GCST002957	Genome-wide genotyping array
2016-07-13	26053186	Park SL	2015-06-08	PLoS One	www.ncbi.nlm.nih.gov/pubmed/26053186	Mercapturic Acids Derived from the Toxicants Acrolein and Crotonaldehyde in the Urine of Cigarette Smokers from Five Ethnic Groups with Differing Risks for Lung Cancer.	3-hydroxy-1-methylpropylmercapturic acid levels in smokers	361 African American current smoker individuals, 329 Native Hawaiian ancestry current smoker individuals, 440 European ancestry current smoker individuals, 452 Latino current smoker individuals, 702 Japanese ancestry current smoker individuals	NA	Xq21.1	X	78678436	NR	RTL3 - PPATP2	ENSG00000179300	ENSG00000271433		19108	20948	rs139306621-?	rs139306621	0	139306621	intergenic_variant	1	NR	2E-7	6.698970004336019	(AA)	0.9347	[NR] unit decrease	Illumina [up to 11892802] (imputed)	N	smoking behavior, 3-hydroxy-1-methylpropylmercapturic acid measurement	http://www.ebi.ac.uk/efo/EFO_0004318, http://www.ebi.ac.uk/efo/EFO_0007015	GCST002957	Genome-wide genotyping array
2016-07-13	26053186	Park SL	2015-06-08	PLoS One	www.ncbi.nlm.nih.gov/pubmed/26053186	Mercapturic Acids Derived from the Toxicants Acrolein and Crotonaldehyde in the Urine of Cigarette Smokers from Five Ethnic Groups with Differing Risks for Lung Cancer.	3-hydroxy-1-methylpropylmercapturic acid levels in smokers	361 African American current smoker individuals, 329 Native Hawaiian ancestry current smoker individuals, 440 European ancestry current smoker individuals, 452 Latino current smoker individuals, 702 Japanese ancestry current smoker individuals	NA	Xq21.1	X	78854563	NR	RPL7P54 - MIR4328	ENSG00000227645	ENSG00000283622		90664	46631	rs188085108-?	rs188085108	0	188085108	intergenic_variant	1	NR	3E-6	5.522878745280337	(Native Hawaiian)	0.7341	[NR] unit decrease	Illumina [up to 11892802] (imputed)	N	smoking behavior, 3-hydroxy-1-methylpropylmercapturic acid measurement	http://www.ebi.ac.uk/efo/EFO_0004318, http://www.ebi.ac.uk/efo/EFO_0007015	GCST002957	Genome-wide genotyping array
2016-07-13	26053186	Park SL	2015-06-08	PLoS One	www.ncbi.nlm.nih.gov/pubmed/26053186	Mercapturic Acids Derived from the Toxicants Acrolein and Crotonaldehyde in the Urine of Cigarette Smokers from Five Ethnic Groups with Differing Risks for Lung Cancer.	3-hydroxy-1-methylpropylmercapturic acid levels in smokers	361 African American current smoker individuals, 329 Native Hawaiian ancestry current smoker individuals, 440 European ancestry current smoker individuals, 452 Latino current smoker individuals, 702 Japanese ancestry current smoker individuals	NA	Xq21.1	X	79047973	NR	P2RY10 - P2RY10BP	ENSG00000078589	ENSG00000232168		84246	36963	rs147428850-?	rs147428850	0	147428850	intergenic_variant	1	NR	8E-7	6.096910013008056	(Native Hawaiian)	0.8192	[NR] unit decrease	Illumina [up to 11892802] (imputed)	N	smoking behavior, 3-hydroxy-1-methylpropylmercapturic acid measurement	http://www.ebi.ac.uk/efo/EFO_0004318, http://www.ebi.ac.uk/efo/EFO_0007015	GCST002957	Genome-wide genotyping array
2016-07-13	26053186	Park SL	2015-06-08	PLoS One	www.ncbi.nlm.nih.gov/pubmed/26053186	Mercapturic Acids Derived from the Toxicants Acrolein and Crotonaldehyde in the Urine of Cigarette Smokers from Five Ethnic Groups with Differing Risks for Lung Cancer.	3-hydroxy-1-methylpropylmercapturic acid levels in smokers	361 African American current smoker individuals, 329 Native Hawaiian ancestry current smoker individuals, 440 European ancestry current smoker individuals, 452 Latino current smoker individuals, 702 Japanese ancestry current smoker individuals	NA	Xq21.1	X	79276916	NR	CTHRC1P1 - KIF4CP	ENSG00000271005	ENSG00000225025		99248	46530	rs5912268-?	rs5912268	0	5912268	intergenic_variant	1	NR	9E-7	6.045757490560675	(Native Hawaiian)	0.8072	[NR] unit decrease	Illumina [up to 11892802] (imputed)	N	smoking behavior, 3-hydroxy-1-methylpropylmercapturic acid measurement	http://www.ebi.ac.uk/efo/EFO_0004318, http://www.ebi.ac.uk/efo/EFO_0007015	GCST002957	Genome-wide genotyping array
2016-07-13	26053186	Park SL	2015-06-08	PLoS One	www.ncbi.nlm.nih.gov/pubmed/26053186	Mercapturic Acids Derived from the Toxicants Acrolein and Crotonaldehyde in the Urine of Cigarette Smokers from Five Ethnic Groups with Differing Risks for Lung Cancer.	3-hydroxy-1-methylpropylmercapturic acid levels in smokers	361 African American current smoker individuals, 329 Native Hawaiian ancestry current smoker individuals, 440 European ancestry current smoker individuals, 452 Latino current smoker individuals, 702 Japanese ancestry current smoker individuals	NA	Xq21.1	X	79674625	NR	AL009028.1 - TBX22	ENSG00000270268	ENSG00000122145		304460	340128	rs181869920-?	rs181869920	0	181869920	intergenic_variant	1	NR	9E-11	10.045757490560675	(Native Hawaiian)	1.3873	[NR] unit decrease	Illumina [up to 11892802] (imputed)	N	smoking behavior, 3-hydroxy-1-methylpropylmercapturic acid measurement	http://www.ebi.ac.uk/efo/EFO_0004318, http://www.ebi.ac.uk/efo/EFO_0007015	GCST002957	Genome-wide genotyping array
2016-07-13	26053186	Park SL	2015-06-08	PLoS One	www.ncbi.nlm.nih.gov/pubmed/26053186	Mercapturic Acids Derived from the Toxicants Acrolein and Crotonaldehyde in the Urine of Cigarette Smokers from Five Ethnic Groups with Differing Risks for Lung Cancer.	3-hydroxy-1-methylpropylmercapturic acid levels in smokers	361 African American current smoker individuals, 329 Native Hawaiian ancestry current smoker individuals, 440 European ancestry current smoker individuals, 452 Latino current smoker individuals, 702 Japanese ancestry current smoker individuals	NA	Xq21.31	X	91399614	NR	AL121823.1 - PABPC5-AS1	ENSG00000206062	ENSG00000234161		90736	15264	rs181551482-?	rs181551482	0	181551482	intergenic_variant	1	NR	4E-6	5.3979400086720375	(Native Hawaiian)	0.7179	[NR] unit decrease	Illumina [up to 11892802] (imputed)	N	smoking behavior, 3-hydroxy-1-methylpropylmercapturic acid measurement	http://www.ebi.ac.uk/efo/EFO_0004318, http://www.ebi.ac.uk/efo/EFO_0007015	GCST002957	Genome-wide genotyping array
2016-07-13	26053186	Park SL	2015-06-08	PLoS One	www.ncbi.nlm.nih.gov/pubmed/26053186	Mercapturic Acids Derived from the Toxicants Acrolein and Crotonaldehyde in the Urine of Cigarette Smokers from Five Ethnic Groups with Differing Risks for Lung Cancer.	3-hydroxy-1-methylpropylmercapturic acid levels in smokers	361 African American current smoker individuals, 329 Native Hawaiian ancestry current smoker individuals, 440 European ancestry current smoker individuals, 452 Latino current smoker individuals, 702 Japanese ancestry current smoker individuals	NA	Xq21.31	X	91548679	NR	PABPC5 - SERBP1P4	ENSG00000174740	ENSG00000230275		110095	11757	rs146414513-?	rs146414513	0	146414513	intergenic_variant	1	NR	7E-7	6.154901959985743	(Native Hawaiian)	0.8791	[NR] unit decrease	Illumina [up to 11892802] (imputed)	N	smoking behavior, 3-hydroxy-1-methylpropylmercapturic acid measurement	http://www.ebi.ac.uk/efo/EFO_0004318, http://www.ebi.ac.uk/efo/EFO_0007015	GCST002957	Genome-wide genotyping array
2016-07-13	26053186	Park SL	2015-06-08	PLoS One	www.ncbi.nlm.nih.gov/pubmed/26053186	Mercapturic Acids Derived from the Toxicants Acrolein and Crotonaldehyde in the Urine of Cigarette Smokers from Five Ethnic Groups with Differing Risks for Lung Cancer.	3-hydroxy-1-methylpropylmercapturic acid levels in smokers	361 African American current smoker individuals, 329 Native Hawaiian ancestry current smoker individuals, 440 European ancestry current smoker individuals, 452 Latino current smoker individuals, 702 Japanese ancestry current smoker individuals	NA	Xq21.32	X	93801889	NR	Z94722.1 - RNU6-332P	ENSG00000270826	ENSG00000212495		24505	201926	rs149432766-?	rs149432766	0	149432766	intergenic_variant	1	NR	4E-8	7.3979400086720375	(AA)	1.3762	[NR] unit decrease	Illumina [up to 11892802] (imputed)	N	smoking behavior, 3-hydroxy-1-methylpropylmercapturic acid measurement	http://www.ebi.ac.uk/efo/EFO_0004318, http://www.ebi.ac.uk/efo/EFO_0007015	GCST002957	Genome-wide genotyping array
2016-07-13	26053186	Park SL	2015-06-08	PLoS One	www.ncbi.nlm.nih.gov/pubmed/26053186	Mercapturic Acids Derived from the Toxicants Acrolein and Crotonaldehyde in the Urine of Cigarette Smokers from Five Ethnic Groups with Differing Risks for Lung Cancer.	3-hydroxy-1-methylpropylmercapturic acid levels in smokers	361 African American current smoker individuals, 329 Native Hawaiian ancestry current smoker individuals, 440 European ancestry current smoker individuals, 452 Latino current smoker individuals, 702 Japanese ancestry current smoker individuals	NA	Xq22.1	X	100959983	NR	Z97985.1 - ARL13A	ENSG00000182574	ENSG00000174225		2445	9725	rs140386998-?	rs140386998	0	140386998	intergenic_variant	1	NR	6E-7	6.221848749616356	(Native Hawaiian)	0.7379	[NR] unit decrease	Illumina [up to 11892802] (imputed)	N	smoking behavior, 3-hydroxy-1-methylpropylmercapturic acid measurement	http://www.ebi.ac.uk/efo/EFO_0004318, http://www.ebi.ac.uk/efo/EFO_0007015	GCST002957	Genome-wide genotyping array
2016-07-13	26053186	Park SL	2015-06-08	PLoS One	www.ncbi.nlm.nih.gov/pubmed/26053186	Mercapturic Acids Derived from the Toxicants Acrolein and Crotonaldehyde in the Urine of Cigarette Smokers from Five Ethnic Groups with Differing Risks for Lung Cancer.	3-hydroxy-1-methylpropylmercapturic acid levels in smokers	361 African American current smoker individuals, 329 Native Hawaiian ancestry current smoker individuals, 440 European ancestry current smoker individuals, 452 Latino current smoker individuals, 702 Japanese ancestry current smoker individuals	NA	Xq22.3	X	106254643	NR	PWWP3B - AL133271.1	ENSG00000157502	ENSG00000256709		45687	72891	rs144773023-?	rs144773023	0	144773023	intergenic_variant	1	NR	3E-6	5.522878745280337	(Native Hawaiian)	0.8408	[NR] unit decrease	Illumina [up to 11892802] (imputed)	N	smoking behavior, 3-hydroxy-1-methylpropylmercapturic acid measurement	http://www.ebi.ac.uk/efo/EFO_0004318, http://www.ebi.ac.uk/efo/EFO_0007015	GCST002957	Genome-wide genotyping array
2016-07-13	26053186	Park SL	2015-06-08	PLoS One	www.ncbi.nlm.nih.gov/pubmed/26053186	Mercapturic Acids Derived from the Toxicants Acrolein and Crotonaldehyde in the Urine of Cigarette Smokers from Five Ethnic Groups with Differing Risks for Lung Cancer.	3-hydroxy-1-methylpropylmercapturic acid levels in smokers	361 African American current smoker individuals, 329 Native Hawaiian ancestry current smoker individuals, 440 European ancestry current smoker individuals, 452 Latino current smoker individuals, 702 Japanese ancestry current smoker individuals	NA	Xq22.3	X	106354763	NR	AL133271.1 - Y_RNA	ENSG00000256709	ENSG00000281623		26939	71805	rs5916984-?	rs5916984	0	5916984	intergenic_variant	1	NR	3E-6	5.522878745280337	(Native Hawaiian)	0.8342	[NR] unit decrease	Illumina [up to 11892802] (imputed)	N	smoking behavior, 3-hydroxy-1-methylpropylmercapturic acid measurement	http://www.ebi.ac.uk/efo/EFO_0004318, http://www.ebi.ac.uk/efo/EFO_0007015	GCST002957	Genome-wide genotyping array
2016-07-13	26053186	Park SL	2015-06-08	PLoS One	www.ncbi.nlm.nih.gov/pubmed/26053186	Mercapturic Acids Derived from the Toxicants Acrolein and Crotonaldehyde in the Urine of Cigarette Smokers from Five Ethnic Groups with Differing Risks for Lung Cancer.	3-hydroxy-1-methylpropylmercapturic acid levels in smokers	361 African American current smoker individuals, 329 Native Hawaiian ancestry current smoker individuals, 440 European ancestry current smoker individuals, 452 Latino current smoker individuals, 702 Japanese ancestry current smoker individuals	NA	Xq22.3	X	106804838	NR	TBC1D8B			ENSG00000133138			rs140267713-?	rs140267713	0	140267713	intron_variant	0	NR	2E-6	5.698970004336019	(Native Hawaiian)	0.8404	[NR] unit decrease	Illumina [up to 11892802] (imputed)	N	smoking behavior, 3-hydroxy-1-methylpropylmercapturic acid measurement	http://www.ebi.ac.uk/efo/EFO_0004318, http://www.ebi.ac.uk/efo/EFO_0007015	GCST002957	Genome-wide genotyping array
2016-07-13	26053186	Park SL	2015-06-08	PLoS One	www.ncbi.nlm.nih.gov/pubmed/26053186	Mercapturic Acids Derived from the Toxicants Acrolein and Crotonaldehyde in the Urine of Cigarette Smokers from Five Ethnic Groups with Differing Risks for Lung Cancer.	3-hydroxy-1-methylpropylmercapturic acid levels in smokers	361 African American current smoker individuals, 329 Native Hawaiian ancestry current smoker individuals, 440 European ancestry current smoker individuals, 452 Latino current smoker individuals, 702 Japanese ancestry current smoker individuals	NA	Xq24	X	119130439	NR	KIAA1210			ENSG00000250423			rs5957117-?	rs5957117	0	5957117	intron_variant	0	NR	6E-7	6.221848749616356	(Native Hawaiian)	0.9688	[NR] unit decrease	Illumina [up to 11892802] (imputed)	N	smoking behavior, 3-hydroxy-1-methylpropylmercapturic acid measurement	http://www.ebi.ac.uk/efo/EFO_0004318, http://www.ebi.ac.uk/efo/EFO_0007015	GCST002957	Genome-wide genotyping array
2016-07-13	26053186	Park SL	2015-06-08	PLoS One	www.ncbi.nlm.nih.gov/pubmed/26053186	Mercapturic Acids Derived from the Toxicants Acrolein and Crotonaldehyde in the Urine of Cigarette Smokers from Five Ethnic Groups with Differing Risks for Lung Cancer.	3-hydroxy-1-methylpropylmercapturic acid levels in smokers	361 African American current smoker individuals, 329 Native Hawaiian ancestry current smoker individuals, 440 European ancestry current smoker individuals, 452 Latino current smoker individuals, 702 Japanese ancestry current smoker individuals	NA	Xq25	X	128918288	NR	AL008633.1			ENSG00000225689			rs5975063-?	rs5975063	0	5975063	intron_variant	0	NR	5E-6	5.301029995663981	(Native Hawaiian)	0.9373	[NR] unit decrease	Illumina [up to 11892802] (imputed)	N	smoking behavior, 3-hydroxy-1-methylpropylmercapturic acid measurement	http://www.ebi.ac.uk/efo/EFO_0004318, http://www.ebi.ac.uk/efo/EFO_0007015	GCST002957	Genome-wide genotyping array
2016-07-13	26053186	Park SL	2015-06-08	PLoS One	www.ncbi.nlm.nih.gov/pubmed/26053186	Mercapturic Acids Derived from the Toxicants Acrolein and Crotonaldehyde in the Urine of Cigarette Smokers from Five Ethnic Groups with Differing Risks for Lung Cancer.	3-hydroxy-1-methylpropylmercapturic acid levels in smokers	361 African American current smoker individuals, 329 Native Hawaiian ancestry current smoker individuals, 440 European ancestry current smoker individuals, 452 Latino current smoker individuals, 702 Japanese ancestry current smoker individuals	NA	Xq26.3	X	134944139	NR	RNU6-616P - LINC02243	ENSG00000207081	ENSG00000236091		25723	5410	rs137986605-?	rs137986605	0	137986605	regulatory_region_variant	1	NR	8E-8	7.096910013008056	(Latino)	0.6545	[NR] unit decrease	Illumina [up to 11892802] (imputed)	N	smoking behavior, 3-hydroxy-1-methylpropylmercapturic acid measurement	http://www.ebi.ac.uk/efo/EFO_0004318, http://www.ebi.ac.uk/efo/EFO_0007015	GCST002957	Genome-wide genotyping array
2016-07-13	26053186	Park SL	2015-06-08	PLoS One	www.ncbi.nlm.nih.gov/pubmed/26053186	Mercapturic Acids Derived from the Toxicants Acrolein and Crotonaldehyde in the Urine of Cigarette Smokers from Five Ethnic Groups with Differing Risks for Lung Cancer.	3-hydroxy-1-methylpropylmercapturic acid levels in smokers	361 African American current smoker individuals, 329 Native Hawaiian ancestry current smoker individuals, 440 European ancestry current smoker individuals, 452 Latino current smoker individuals, 702 Japanese ancestry current smoker individuals	NA	Xq26.3	X	136051802	NR	SLC9A6 - GAPDHP67	ENSG00000198689	ENSG00000219930		4533	26042	rs150889544-?	rs150889544	0	150889544	intergenic_variant	1	NR	3E-6	5.522878745280337	(Latino)	0.8548	[NR] unit decrease	Illumina [up to 11892802] (imputed)	N	smoking behavior, 3-hydroxy-1-methylpropylmercapturic acid measurement	http://www.ebi.ac.uk/efo/EFO_0004318, http://www.ebi.ac.uk/efo/EFO_0007015	GCST002957	Genome-wide genotyping array
2016-07-13	26053186	Park SL	2015-06-08	PLoS One	www.ncbi.nlm.nih.gov/pubmed/26053186	Mercapturic Acids Derived from the Toxicants Acrolein and Crotonaldehyde in the Urine of Cigarette Smokers from Five Ethnic Groups with Differing Risks for Lung Cancer.	3-hydroxy-1-methylpropylmercapturic acid levels in smokers	361 African American current smoker individuals, 329 Native Hawaiian ancestry current smoker individuals, 440 European ancestry current smoker individuals, 452 Latino current smoker individuals, 702 Japanese ancestry current smoker individuals	NA	Xq28	X	154153041	NR	OPN1LW			ENSG00000102076			rs79866052-?	rs79866052	1	5986963	missense_variant	0	NR	2E-7	6.698970004336019	(AA)	0.6455	[NR] unit decrease	Illumina [up to 11892802] (imputed)	N	smoking behavior, 3-hydroxy-1-methylpropylmercapturic acid measurement	http://www.ebi.ac.uk/efo/EFO_0004318, http://www.ebi.ac.uk/efo/EFO_0007015	GCST002957	Genome-wide genotyping array
2016-07-14	26053186	Park SL	2015-06-08	PLoS One	www.ncbi.nlm.nih.gov/pubmed/26053186	Mercapturic Acids Derived from the Toxicants Acrolein and Crotonaldehyde in the Urine of Cigarette Smokers from Five Ethnic Groups with Differing Risks for Lung Cancer.	3-hydroxypropylmercapturic acid levels in smokers	362 African American current smoker individuals, 329 Native Hawaiian ancestry current smoker individuals, 438 European ancestry current smoker individuals, 449 Latino current smoker individuals, 704 Japanese ancestry current smoker individuals	NA	10p11.23	10	30288009	NR	JCAD - RNU6-598P	ENSG00000165757	ENSG00000200887		172515	11560	rs12220014-?	rs12220014	0	12220014	intergenic_variant	1	NR	4E-6	5.3979400086720375	(EA)	0.6201	[0.36-0.88] unit decrease	Illumina [up to 11892802] (imputed)	N	smoking behavior, 3-hydroxypropylmercapturic acid measurement	http://www.ebi.ac.uk/efo/EFO_0004318, http://www.ebi.ac.uk/efo/EFO_0007014	GCST002956	Genome-wide genotyping array
2016-07-14	26053186	Park SL	2015-06-08	PLoS One	www.ncbi.nlm.nih.gov/pubmed/26053186	Mercapturic Acids Derived from the Toxicants Acrolein and Crotonaldehyde in the Urine of Cigarette Smokers from Five Ethnic Groups with Differing Risks for Lung Cancer.	3-hydroxypropylmercapturic acid levels in smokers	362 African American current smoker individuals, 329 Native Hawaiian ancestry current smoker individuals, 438 European ancestry current smoker individuals, 449 Latino current smoker individuals, 704 Japanese ancestry current smoker individuals	NA	10p12.2	10	24068862	NR	KIAA1217			ENSG00000120549			rs75984653-?	rs75984653	0	75984653	intron_variant	0	NR	7E-6	5.154901959985743	(AA)	1.2881	[NR] unit decrease	Illumina [up to 11892802] (imputed)	N	smoking behavior, 3-hydroxypropylmercapturic acid measurement	http://www.ebi.ac.uk/efo/EFO_0004318, http://www.ebi.ac.uk/efo/EFO_0007014	GCST002956	Genome-wide genotyping array
2016-07-14	26053186	Park SL	2015-06-08	PLoS One	www.ncbi.nlm.nih.gov/pubmed/26053186	Mercapturic Acids Derived from the Toxicants Acrolein and Crotonaldehyde in the Urine of Cigarette Smokers from Five Ethnic Groups with Differing Risks for Lung Cancer.	3-hydroxypropylmercapturic acid levels in smokers	362 African American current smoker individuals, 329 Native Hawaiian ancestry current smoker individuals, 438 European ancestry current smoker individuals, 449 Latino current smoker individuals, 704 Japanese ancestry current smoker individuals	NA	10p12.31	10	21405290	NR	RNMTL1P1 - AL158209.1	ENSG00000231553	ENSG00000278650		10698	46907	rs143362648-?	rs143362648	0	143362648	intergenic_variant	1	NR	5E-7	6.301029995663981		0.5559	[NR] unit decrease	Illumina [up to 11892802] (imputed)	N	smoking behavior, 3-hydroxypropylmercapturic acid measurement	http://www.ebi.ac.uk/efo/EFO_0004318, http://www.ebi.ac.uk/efo/EFO_0007014	GCST002956	Genome-wide genotyping array
2016-07-14	26053186	Park SL	2015-06-08	PLoS One	www.ncbi.nlm.nih.gov/pubmed/26053186	Mercapturic Acids Derived from the Toxicants Acrolein and Crotonaldehyde in the Urine of Cigarette Smokers from Five Ethnic Groups with Differing Risks for Lung Cancer.	3-hydroxypropylmercapturic acid levels in smokers	362 African American current smoker individuals, 329 Native Hawaiian ancestry current smoker individuals, 438 European ancestry current smoker individuals, 449 Latino current smoker individuals, 704 Japanese ancestry current smoker individuals	NA	10q21.2	10	59904437	NR	CCDC6			ENSG00000108091			rs77329626-?	rs77329626	0	77329626	intron_variant	0	NR	8E-6	5.096910013008056	(AA)	1.4476	[NR] unit decrease	Illumina [up to 11892802] (imputed)	N	smoking behavior, 3-hydroxypropylmercapturic acid measurement	http://www.ebi.ac.uk/efo/EFO_0004318, http://www.ebi.ac.uk/efo/EFO_0007014	GCST002956	Genome-wide genotyping array
2016-07-14	26053186	Park SL	2015-06-08	PLoS One	www.ncbi.nlm.nih.gov/pubmed/26053186	Mercapturic Acids Derived from the Toxicants Acrolein and Crotonaldehyde in the Urine of Cigarette Smokers from Five Ethnic Groups with Differing Risks for Lung Cancer.	3-hydroxypropylmercapturic acid levels in smokers	362 African American current smoker individuals, 329 Native Hawaiian ancestry current smoker individuals, 438 European ancestry current smoker individuals, 449 Latino current smoker individuals, 704 Japanese ancestry current smoker individuals	NA	10q21.2	10	59930437	NR	CCDC6 - LINC01553	ENSG00000108091	ENSG00000235931		23881	24993	rs75768999-?	rs75768999	0	75768999	intergenic_variant	1	NR	2E-9	8.698970004336019	(Japanese)	0.6094	[NR] unit decrease	Illumina [up to 11892802] (imputed)	N	smoking behavior, 3-hydroxypropylmercapturic acid measurement	http://www.ebi.ac.uk/efo/EFO_0004318, http://www.ebi.ac.uk/efo/EFO_0007014	GCST002956	Genome-wide genotyping array
2016-07-14	26053186	Park SL	2015-06-08	PLoS One	www.ncbi.nlm.nih.gov/pubmed/26053186	Mercapturic Acids Derived from the Toxicants Acrolein and Crotonaldehyde in the Urine of Cigarette Smokers from Five Ethnic Groups with Differing Risks for Lung Cancer.	3-hydroxypropylmercapturic acid levels in smokers	362 African American current smoker individuals, 329 Native Hawaiian ancestry current smoker individuals, 438 European ancestry current smoker individuals, 449 Latino current smoker individuals, 704 Japanese ancestry current smoker individuals	NA	10q22.1	10	71964198	NR	AC073370.1 - CHST3	ENSG00000230526	ENSG00000122863		85091	197	rs76409888-?	rs76409888	0	76409888	regulatory_region_variant	1	NR	1E-7	7.0	(Latino)	1.7704	[NR] unit decrease	Illumina [up to 11892802] (imputed)	N	smoking behavior, 3-hydroxypropylmercapturic acid measurement	http://www.ebi.ac.uk/efo/EFO_0004318, http://www.ebi.ac.uk/efo/EFO_0007014	GCST002956	Genome-wide genotyping array
2016-07-14	26053186	Park SL	2015-06-08	PLoS One	www.ncbi.nlm.nih.gov/pubmed/26053186	Mercapturic Acids Derived from the Toxicants Acrolein and Crotonaldehyde in the Urine of Cigarette Smokers from Five Ethnic Groups with Differing Risks for Lung Cancer.	3-hydroxypropylmercapturic acid levels in smokers	362 African American current smoker individuals, 329 Native Hawaiian ancestry current smoker individuals, 438 European ancestry current smoker individuals, 449 Latino current smoker individuals, 704 Japanese ancestry current smoker individuals	NA	10q23.1	10	85725660	NR	GRID1			ENSG00000182771			rs10159528-?	rs10159528	0	10159528	intron_variant	0	NR	8E-6	5.096910013008056	(AA)	0.3793	[NR] unit increase	Illumina [up to 11892802] (imputed)	N	smoking behavior, 3-hydroxypropylmercapturic acid measurement	http://www.ebi.ac.uk/efo/EFO_0004318, http://www.ebi.ac.uk/efo/EFO_0007014	GCST002956	Genome-wide genotyping array
2016-07-14	26053186	Park SL	2015-06-08	PLoS One	www.ncbi.nlm.nih.gov/pubmed/26053186	Mercapturic Acids Derived from the Toxicants Acrolein and Crotonaldehyde in the Urine of Cigarette Smokers from Five Ethnic Groups with Differing Risks for Lung Cancer.	3-hydroxypropylmercapturic acid levels in smokers	362 African American current smoker individuals, 329 Native Hawaiian ancestry current smoker individuals, 438 European ancestry current smoker individuals, 449 Latino current smoker individuals, 704 Japanese ancestry current smoker individuals	NA	10q23.33	10	92804854	NR	Y_RNA - EXOC6	ENSG00000281623	ENSG00000138190		94246	21977	rs117582141-?	rs117582141	0	117582141	intergenic_variant	1	NR	1E-6	6.0	(AA)	1.4321	[NR] unit decrease	Illumina [up to 11892802] (imputed)	N	smoking behavior, 3-hydroxypropylmercapturic acid measurement	http://www.ebi.ac.uk/efo/EFO_0004318, http://www.ebi.ac.uk/efo/EFO_0007014	GCST002956	Genome-wide genotyping array
2016-07-14	26053186	Park SL	2015-06-08	PLoS One	www.ncbi.nlm.nih.gov/pubmed/26053186	Mercapturic Acids Derived from the Toxicants Acrolein and Crotonaldehyde in the Urine of Cigarette Smokers from Five Ethnic Groups with Differing Risks for Lung Cancer.	3-hydroxypropylmercapturic acid levels in smokers	362 African American current smoker individuals, 329 Native Hawaiian ancestry current smoker individuals, 438 European ancestry current smoker individuals, 449 Latino current smoker individuals, 704 Japanese ancestry current smoker individuals	NA	10q25.1	10	105647558	NR	RNU6-463P - PPIAP38	ENSG00000207068	ENSG00000233477		112793	37825	rs144529734-?	rs144529734	0	144529734	intergenic_variant	1	NR	6E-8	7.221848749616356	(Latino)	1.301	[NR] unit decrease	Illumina [up to 11892802] (imputed)	N	smoking behavior, 3-hydroxypropylmercapturic acid measurement	http://www.ebi.ac.uk/efo/EFO_0004318, http://www.ebi.ac.uk/efo/EFO_0007014	GCST002956	Genome-wide genotyping array
2016-07-14	26053186	Park SL	2015-06-08	PLoS One	www.ncbi.nlm.nih.gov/pubmed/26053186	Mercapturic Acids Derived from the Toxicants Acrolein and Crotonaldehyde in the Urine of Cigarette Smokers from Five Ethnic Groups with Differing Risks for Lung Cancer.	3-hydroxypropylmercapturic acid levels in smokers	362 African American current smoker individuals, 329 Native Hawaiian ancestry current smoker individuals, 438 European ancestry current smoker individuals, 449 Latino current smoker individuals, 704 Japanese ancestry current smoker individuals	NA	10q25.2	10	112050671	NR	AL136119.1 - GPAM	ENSG00000287231	ENSG00000119927		60762	99194	rs150400940-?	rs150400940	0	150400940	intergenic_variant	1	NR	7E-7	6.154901959985743		0.3888	[NR] unit decrease	Illumina [up to 11892802] (imputed)	N	smoking behavior, 3-hydroxypropylmercapturic acid measurement	http://www.ebi.ac.uk/efo/EFO_0004318, http://www.ebi.ac.uk/efo/EFO_0007014	GCST002956	Genome-wide genotyping array
2016-07-14	26053186	Park SL	2015-06-08	PLoS One	www.ncbi.nlm.nih.gov/pubmed/26053186	Mercapturic Acids Derived from the Toxicants Acrolein and Crotonaldehyde in the Urine of Cigarette Smokers from Five Ethnic Groups with Differing Risks for Lung Cancer.	3-hydroxypropylmercapturic acid levels in smokers	362 African American current smoker individuals, 329 Native Hawaiian ancestry current smoker individuals, 438 European ancestry current smoker individuals, 449 Latino current smoker individuals, 704 Japanese ancestry current smoker individuals	NA	10q26.13	10	125227554	NR	MRPS21P6 - RPS27P18	ENSG00000214298	ENSG00000233135		60617	246132	rs9422860-?	rs9422860	0	9422860	intergenic_variant	1	NR	1E-7	7.0	(Japanese)	0.6912	[NR] unit decrease	Illumina [up to 11892802] (imputed)	N	smoking behavior, 3-hydroxypropylmercapturic acid measurement	http://www.ebi.ac.uk/efo/EFO_0004318, http://www.ebi.ac.uk/efo/EFO_0007014	GCST002956	Genome-wide genotyping array
2016-07-14	26053186	Park SL	2015-06-08	PLoS One	www.ncbi.nlm.nih.gov/pubmed/26053186	Mercapturic Acids Derived from the Toxicants Acrolein and Crotonaldehyde in the Urine of Cigarette Smokers from Five Ethnic Groups with Differing Risks for Lung Cancer.	3-hydroxypropylmercapturic acid levels in smokers	362 African American current smoker individuals, 329 Native Hawaiian ancestry current smoker individuals, 438 European ancestry current smoker individuals, 449 Latino current smoker individuals, 704 Japanese ancestry current smoker individuals	NA	10q26.3	10	132408041	NR	PWWP2B			ENSG00000171813			rs74383458-?	rs74383458	0	74383458	intron_variant	0	NR	9E-6	5.045757490560675	(Native Hawaiian)	0.9857	[NR] unit increase	Illumina [up to 11892802] (imputed)	N	smoking behavior, 3-hydroxypropylmercapturic acid measurement	http://www.ebi.ac.uk/efo/EFO_0004318, http://www.ebi.ac.uk/efo/EFO_0007014	GCST002956	Genome-wide genotyping array
2016-07-14	26053186	Park SL	2015-06-08	PLoS One	www.ncbi.nlm.nih.gov/pubmed/26053186	Mercapturic Acids Derived from the Toxicants Acrolein and Crotonaldehyde in the Urine of Cigarette Smokers from Five Ethnic Groups with Differing Risks for Lung Cancer.	3-hydroxypropylmercapturic acid levels in smokers	362 African American current smoker individuals, 329 Native Hawaiian ancestry current smoker individuals, 438 European ancestry current smoker individuals, 449 Latino current smoker individuals, 704 Japanese ancestry current smoker individuals	NA	11p12	11	36485319	NR	TRAF6			ENSG00000175104			rs10501157-?	rs10501157	0	10501157	3_prime_UTR_variant	0	NR	7E-9	8.154901959985743	(Japanese)	0.8987	[NR] unit decrease	Illumina [up to 11892802] (imputed)	N	smoking behavior, 3-hydroxypropylmercapturic acid measurement	http://www.ebi.ac.uk/efo/EFO_0004318, http://www.ebi.ac.uk/efo/EFO_0007014	GCST002956	Genome-wide genotyping array
2016-07-14	26053186	Park SL	2015-06-08	PLoS One	www.ncbi.nlm.nih.gov/pubmed/26053186	Mercapturic Acids Derived from the Toxicants Acrolein and Crotonaldehyde in the Urine of Cigarette Smokers from Five Ethnic Groups with Differing Risks for Lung Cancer.	3-hydroxypropylmercapturic acid levels in smokers	362 African American current smoker individuals, 329 Native Hawaiian ancestry current smoker individuals, 438 European ancestry current smoker individuals, 449 Latino current smoker individuals, 704 Japanese ancestry current smoker individuals	NA	11p12	11	36769135	NR	AC104042.1 - AC061997.1	ENSG00000254498	ENSG00000251838		71268	932990	rs1474107-?	rs1474107	0	1474107	intergenic_variant	1	NR	5E-10	9.301029995663981	(Japanese)	1.0047	[NR] unit decrease	Illumina [up to 11892802] (imputed)	N	smoking behavior, 3-hydroxypropylmercapturic acid measurement	http://www.ebi.ac.uk/efo/EFO_0004318, http://www.ebi.ac.uk/efo/EFO_0007014	GCST002956	Genome-wide genotyping array
2016-07-14	26053186	Park SL	2015-06-08	PLoS One	www.ncbi.nlm.nih.gov/pubmed/26053186	Mercapturic Acids Derived from the Toxicants Acrolein and Crotonaldehyde in the Urine of Cigarette Smokers from Five Ethnic Groups with Differing Risks for Lung Cancer.	3-hydroxypropylmercapturic acid levels in smokers	362 African American current smoker individuals, 329 Native Hawaiian ancestry current smoker individuals, 438 European ancestry current smoker individuals, 449 Latino current smoker individuals, 704 Japanese ancestry current smoker individuals	NA	11p14.3	11	23670881	NR	AC068472.1 - LINC02726	ENSG00000240881	ENSG00000255193		149679	59707	rs117285774-?	rs117285774	0	117285774	intergenic_variant	1	NR	6E-6	5.221848749616356	(Native Hawaiian)	1.5042	[NR] unit increase	Illumina [up to 11892802] (imputed)	N	smoking behavior, 3-hydroxypropylmercapturic acid measurement	http://www.ebi.ac.uk/efo/EFO_0004318, http://www.ebi.ac.uk/efo/EFO_0007014	GCST002956	Genome-wide genotyping array
2016-07-14	26053186	Park SL	2015-06-08	PLoS One	www.ncbi.nlm.nih.gov/pubmed/26053186	Mercapturic Acids Derived from the Toxicants Acrolein and Crotonaldehyde in the Urine of Cigarette Smokers from Five Ethnic Groups with Differing Risks for Lung Cancer.	3-hydroxypropylmercapturic acid levels in smokers	362 African American current smoker individuals, 329 Native Hawaiian ancestry current smoker individuals, 438 European ancestry current smoker individuals, 449 Latino current smoker individuals, 704 Japanese ancestry current smoker individuals	NA	11p15.1	11	21024881	NR	NELL1			ENSG00000165973			rs35295995-?	rs35295995	0	35295995	intron_variant	0	NR	5E-6	5.301029995663981	(Native Hawaiian)	0.8108	[NR] unit increase	Illumina [up to 11892802] (imputed)	N	smoking behavior, 3-hydroxypropylmercapturic acid measurement	http://www.ebi.ac.uk/efo/EFO_0004318, http://www.ebi.ac.uk/efo/EFO_0007014	GCST002956	Genome-wide genotyping array
2016-07-14	26053186	Park SL	2015-06-08	PLoS One	www.ncbi.nlm.nih.gov/pubmed/26053186	Mercapturic Acids Derived from the Toxicants Acrolein and Crotonaldehyde in the Urine of Cigarette Smokers from Five Ethnic Groups with Differing Risks for Lung Cancer.	3-hydroxypropylmercapturic acid levels in smokers	362 African American current smoker individuals, 329 Native Hawaiian ancestry current smoker individuals, 438 European ancestry current smoker individuals, 449 Latino current smoker individuals, 704 Japanese ancestry current smoker individuals	NA	11p15.1	11	21687041	NR	NELL1 - AC130307.1	ENSG00000165973	ENSG00000287753		111355	95618	rs34402840-?	rs34402840	0	34402840	intergenic_variant	1	NR	9E-7	6.045757490560675	(AA)	1.5785	[NR] unit decrease	Illumina [up to 11892802] (imputed)	N	smoking behavior, 3-hydroxypropylmercapturic acid measurement	http://www.ebi.ac.uk/efo/EFO_0004318, http://www.ebi.ac.uk/efo/EFO_0007014	GCST002956	Genome-wide genotyping array
2016-07-14	26053186	Park SL	2015-06-08	PLoS One	www.ncbi.nlm.nih.gov/pubmed/26053186	Mercapturic Acids Derived from the Toxicants Acrolein and Crotonaldehyde in the Urine of Cigarette Smokers from Five Ethnic Groups with Differing Risks for Lung Cancer.	3-hydroxypropylmercapturic acid levels in smokers	362 African American current smoker individuals, 329 Native Hawaiian ancestry current smoker individuals, 438 European ancestry current smoker individuals, 449 Latino current smoker individuals, 704 Japanese ancestry current smoker individuals	NA	11p15.1	11	21935412	NR	ANO5			ENSG00000171714			rs111561475-?	rs111561475	0	111561475	intron_variant	0	NR	2E-6	5.698970004336019	(AA)	1.3324	[NR] unit decrease	Illumina [up to 11892802] (imputed)	N	smoking behavior, 3-hydroxypropylmercapturic acid measurement	http://www.ebi.ac.uk/efo/EFO_0004318, http://www.ebi.ac.uk/efo/EFO_0007014	GCST002956	Genome-wide genotyping array
2016-07-14	26053186	Park SL	2015-06-08	PLoS One	www.ncbi.nlm.nih.gov/pubmed/26053186	Mercapturic Acids Derived from the Toxicants Acrolein and Crotonaldehyde in the Urine of Cigarette Smokers from Five Ethnic Groups with Differing Risks for Lung Cancer.	3-hydroxypropylmercapturic acid levels in smokers	362 African American current smoker individuals, 329 Native Hawaiian ancestry current smoker individuals, 438 European ancestry current smoker individuals, 449 Latino current smoker individuals, 704 Japanese ancestry current smoker individuals	NA	11p15.4	11	4803398	NR	MMP26			ENSG00000167346			rs61880854-?	rs61880854	0	61880854	intron_variant	0	NR	2E-6	5.698970004336019	(EA)	0.5821	[0.34-0.82] unit increase	Illumina [up to 11892802] (imputed)	N	smoking behavior, 3-hydroxypropylmercapturic acid measurement	http://www.ebi.ac.uk/efo/EFO_0004318, http://www.ebi.ac.uk/efo/EFO_0007014	GCST002956	Genome-wide genotyping array
2016-07-14	26053186	Park SL	2015-06-08	PLoS One	www.ncbi.nlm.nih.gov/pubmed/26053186	Mercapturic Acids Derived from the Toxicants Acrolein and Crotonaldehyde in the Urine of Cigarette Smokers from Five Ethnic Groups with Differing Risks for Lung Cancer.	3-hydroxypropylmercapturic acid levels in smokers	362 African American current smoker individuals, 329 Native Hawaiian ancestry current smoker individuals, 438 European ancestry current smoker individuals, 449 Latino current smoker individuals, 704 Japanese ancestry current smoker individuals	NA	11q12.1	11	59362639	NR	OR5AN1			ENSG00000176495			rs149914843-?	rs149914843	0	149914843	intron_variant	0	NR	3E-9	8.522878745280337	(Japanese)	1.3074	[NR] unit decrease	Illumina [up to 11892802] (imputed)	N	smoking behavior, 3-hydroxypropylmercapturic acid measurement	http://www.ebi.ac.uk/efo/EFO_0004318, http://www.ebi.ac.uk/efo/EFO_0007014	GCST002956	Genome-wide genotyping array
2016-07-14	26053186	Park SL	2015-06-08	PLoS One	www.ncbi.nlm.nih.gov/pubmed/26053186	Mercapturic Acids Derived from the Toxicants Acrolein and Crotonaldehyde in the Urine of Cigarette Smokers from Five Ethnic Groups with Differing Risks for Lung Cancer.	3-hydroxypropylmercapturic acid levels in smokers	362 African American current smoker individuals, 329 Native Hawaiian ancestry current smoker individuals, 438 European ancestry current smoker individuals, 449 Latino current smoker individuals, 704 Japanese ancestry current smoker individuals	NA	11q12.2	11	61717684	NR	DAGLA			ENSG00000134780			rs10488693-?	rs10488693	0	10488693	intron_variant	0	NR	7E-8	7.154901959985743	(Japanese)	0.8403	[NR] unit decrease	Illumina [up to 11892802] (imputed)	N	smoking behavior, 3-hydroxypropylmercapturic acid measurement	http://www.ebi.ac.uk/efo/EFO_0004318, http://www.ebi.ac.uk/efo/EFO_0007014	GCST002956	Genome-wide genotyping array
2016-07-14	26053186	Park SL	2015-06-08	PLoS One	www.ncbi.nlm.nih.gov/pubmed/26053186	Mercapturic Acids Derived from the Toxicants Acrolein and Crotonaldehyde in the Urine of Cigarette Smokers from Five Ethnic Groups with Differing Risks for Lung Cancer.	3-hydroxypropylmercapturic acid levels in smokers	362 African American current smoker individuals, 329 Native Hawaiian ancestry current smoker individuals, 438 European ancestry current smoker individuals, 449 Latino current smoker individuals, 704 Japanese ancestry current smoker individuals	NA	11q12.3	11	62196458	NR	SCGB1D1 - SCGB2A1	ENSG00000168515	ENSG00000124939		2919	12215	rs189478926-?	rs189478926	0	189478926	intergenic_variant	1	NR	5E-9	8.301029995663981	(Japanese)	0.8474	[NR] unit decrease	Illumina [up to 11892802] (imputed)	N	smoking behavior, 3-hydroxypropylmercapturic acid measurement	http://www.ebi.ac.uk/efo/EFO_0004318, http://www.ebi.ac.uk/efo/EFO_0007014	GCST002956	Genome-wide genotyping array
2016-07-14	26053186	Park SL	2015-06-08	PLoS One	www.ncbi.nlm.nih.gov/pubmed/26053186	Mercapturic Acids Derived from the Toxicants Acrolein and Crotonaldehyde in the Urine of Cigarette Smokers from Five Ethnic Groups with Differing Risks for Lung Cancer.	3-hydroxypropylmercapturic acid levels in smokers	362 African American current smoker individuals, 329 Native Hawaiian ancestry current smoker individuals, 438 European ancestry current smoker individuals, 449 Latino current smoker individuals, 704 Japanese ancestry current smoker individuals	NA	11q12.3	11	62374219	NR	ASRGL1			ENSG00000162174			rs184485201-?	rs184485201	0	184485201	intron_variant	0	NR	2E-7	6.698970004336019	(Japanese)	0.9188	[NR] unit decrease	Illumina [up to 11892802] (imputed)	N	smoking behavior, 3-hydroxypropylmercapturic acid measurement	http://www.ebi.ac.uk/efo/EFO_0004318, http://www.ebi.ac.uk/efo/EFO_0007014	GCST002956	Genome-wide genotyping array
2016-07-14	26053186	Park SL	2015-06-08	PLoS One	www.ncbi.nlm.nih.gov/pubmed/26053186	Mercapturic Acids Derived from the Toxicants Acrolein and Crotonaldehyde in the Urine of Cigarette Smokers from Five Ethnic Groups with Differing Risks for Lung Cancer.	3-hydroxypropylmercapturic acid levels in smokers	362 African American current smoker individuals, 329 Native Hawaiian ancestry current smoker individuals, 438 European ancestry current smoker individuals, 449 Latino current smoker individuals, 704 Japanese ancestry current smoker individuals	NA	11q13.5	11	76556433	NR	EMSY - AP001189.2	ENSG00000158636	ENSG00000254755		3408	34590	rs55904328-?	rs55904328	0	55904328	intergenic_variant	1	NR	6E-8	7.221848749616356	(AA)	0.4203	[NR] unit decrease	Illumina [up to 11892802] (imputed)	N	smoking behavior, 3-hydroxypropylmercapturic acid measurement	http://www.ebi.ac.uk/efo/EFO_0004318, http://www.ebi.ac.uk/efo/EFO_0007014	GCST002956	Genome-wide genotyping array
2016-07-14	26053186	Park SL	2015-06-08	PLoS One	www.ncbi.nlm.nih.gov/pubmed/26053186	Mercapturic Acids Derived from the Toxicants Acrolein and Crotonaldehyde in the Urine of Cigarette Smokers from Five Ethnic Groups with Differing Risks for Lung Cancer.	3-hydroxypropylmercapturic acid levels in smokers	362 African American current smoker individuals, 329 Native Hawaiian ancestry current smoker individuals, 438 European ancestry current smoker individuals, 449 Latino current smoker individuals, 704 Japanese ancestry current smoker individuals	NA	11q14.2	11	88441800	NR	AP003120.1 - GRM5-AS1	ENSG00000288018	ENSG00000255082		13624	62776	rs11019935-?	rs11019935	0	11019935	intergenic_variant	1	NR	3E-7	6.522878745280337	(EA)	0.8885	[0.55-1.22] unit decrease	Illumina [up to 11892802] (imputed)	N	smoking behavior, 3-hydroxypropylmercapturic acid measurement	http://www.ebi.ac.uk/efo/EFO_0004318, http://www.ebi.ac.uk/efo/EFO_0007014	GCST002956	Genome-wide genotyping array
2016-07-14	26053186	Park SL	2015-06-08	PLoS One	www.ncbi.nlm.nih.gov/pubmed/26053186	Mercapturic Acids Derived from the Toxicants Acrolein and Crotonaldehyde in the Urine of Cigarette Smokers from Five Ethnic Groups with Differing Risks for Lung Cancer.	3-hydroxypropylmercapturic acid levels in smokers	362 African American current smoker individuals, 329 Native Hawaiian ancestry current smoker individuals, 438 European ancestry current smoker individuals, 449 Latino current smoker individuals, 704 Japanese ancestry current smoker individuals	NA	11q22.3	11	104170883	NR	PDGFD - AP003304.1	ENSG00000170962	ENSG00000280773		6504	81708	rs7930114-?	rs7930114	0	7930114	intergenic_variant	1	NR	2E-6	5.698970004336019		0.4242	[NR] unit decrease	Illumina [up to 11892802] (imputed)	N	smoking behavior, 3-hydroxypropylmercapturic acid measurement	http://www.ebi.ac.uk/efo/EFO_0004318, http://www.ebi.ac.uk/efo/EFO_0007014	GCST002956	Genome-wide genotyping array
2016-07-14	26053186	Park SL	2015-06-08	PLoS One	www.ncbi.nlm.nih.gov/pubmed/26053186	Mercapturic Acids Derived from the Toxicants Acrolein and Crotonaldehyde in the Urine of Cigarette Smokers from Five Ethnic Groups with Differing Risks for Lung Cancer.	3-hydroxypropylmercapturic acid levels in smokers	362 African American current smoker individuals, 329 Native Hawaiian ancestry current smoker individuals, 438 European ancestry current smoker individuals, 449 Latino current smoker individuals, 704 Japanese ancestry current smoker individuals	NA	11q24.3	11	128222597	NR	LINC02098			ENSG00000272575			rs71479994-?	rs71479994	0	71479994	intron_variant	0	NR	9E-6	5.045757490560675	(Native Hawaiian)	0.8798	[NR] unit increase	Illumina [up to 11892802] (imputed)	N	smoking behavior, 3-hydroxypropylmercapturic acid measurement	http://www.ebi.ac.uk/efo/EFO_0004318, http://www.ebi.ac.uk/efo/EFO_0007014	GCST002956	Genome-wide genotyping array
2016-07-14	26053186	Park SL	2015-06-08	PLoS One	www.ncbi.nlm.nih.gov/pubmed/26053186	Mercapturic Acids Derived from the Toxicants Acrolein and Crotonaldehyde in the Urine of Cigarette Smokers from Five Ethnic Groups with Differing Risks for Lung Cancer.	3-hydroxypropylmercapturic acid levels in smokers	362 African American current smoker individuals, 329 Native Hawaiian ancestry current smoker individuals, 438 European ancestry current smoker individuals, 449 Latino current smoker individuals, 704 Japanese ancestry current smoker individuals	NA	12p12.3	12	19368705	NR	PLEKHA5			ENSG00000052126			rs143970033-?	rs143970033	0	143970033	intron_variant	0	NR	9E-8	7.045757490560675	(Native Hawaiian)	1.0142	[NR] unit increase	Illumina [up to 11892802] (imputed)	N	smoking behavior, 3-hydroxypropylmercapturic acid measurement	http://www.ebi.ac.uk/efo/EFO_0004318, http://www.ebi.ac.uk/efo/EFO_0007014	GCST002956	Genome-wide genotyping array
2016-07-14	26053186	Park SL	2015-06-08	PLoS One	www.ncbi.nlm.nih.gov/pubmed/26053186	Mercapturic Acids Derived from the Toxicants Acrolein and Crotonaldehyde in the Urine of Cigarette Smokers from Five Ethnic Groups with Differing Risks for Lung Cancer.	3-hydroxypropylmercapturic acid levels in smokers	362 African American current smoker individuals, 329 Native Hawaiian ancestry current smoker individuals, 438 European ancestry current smoker individuals, 449 Latino current smoker individuals, 704 Japanese ancestry current smoker individuals	NA	12p13.1	12	13383212	NR	LINC01559			ENSG00000180861			rs78791096-?	rs78791096	0	78791096	intron_variant	0	NR	8E-6	5.096910013008056	(AA)	0.5516	[NR] unit increase	Illumina [up to 11892802] (imputed)	N	smoking behavior, 3-hydroxypropylmercapturic acid measurement	http://www.ebi.ac.uk/efo/EFO_0004318, http://www.ebi.ac.uk/efo/EFO_0007014	GCST002956	Genome-wide genotyping array
2016-07-14	26053186	Park SL	2015-06-08	PLoS One	www.ncbi.nlm.nih.gov/pubmed/26053186	Mercapturic Acids Derived from the Toxicants Acrolein and Crotonaldehyde in the Urine of Cigarette Smokers from Five Ethnic Groups with Differing Risks for Lung Cancer.	3-hydroxypropylmercapturic acid levels in smokers	362 African American current smoker individuals, 329 Native Hawaiian ancestry current smoker individuals, 438 European ancestry current smoker individuals, 449 Latino current smoker individuals, 704 Japanese ancestry current smoker individuals	NA	12p13.31	12	6006558	NR	VWF			ENSG00000110799			rs2532859-?	rs2532859	0	2532859	intron_variant	0	NR	2E-6	5.698970004336019	(EA)	0.2726	[0.16-0.38] unit decrease	Illumina [up to 11892802] (imputed)	N	smoking behavior, 3-hydroxypropylmercapturic acid measurement	http://www.ebi.ac.uk/efo/EFO_0004318, http://www.ebi.ac.uk/efo/EFO_0007014	GCST002956	Genome-wide genotyping array
2016-07-14	26053186	Park SL	2015-06-08	PLoS One	www.ncbi.nlm.nih.gov/pubmed/26053186	Mercapturic Acids Derived from the Toxicants Acrolein and Crotonaldehyde in the Urine of Cigarette Smokers from Five Ethnic Groups with Differing Risks for Lung Cancer.	3-hydroxypropylmercapturic acid levels in smokers	362 African American current smoker individuals, 329 Native Hawaiian ancestry current smoker individuals, 438 European ancestry current smoker individuals, 449 Latino current smoker individuals, 704 Japanese ancestry current smoker individuals	NA	12p13.33	12	691668	NR	LINC02455 - WNK1	ENSG00000256672	ENSG00000060237		7541	60911	rs145863439-?	rs145863439	0	145863439	intergenic_variant	1	NR	2E-7	6.698970004336019	(Japanese)	0.9962	[NR] unit decrease	Illumina [up to 11892802] (imputed)	N	smoking behavior, 3-hydroxypropylmercapturic acid measurement	http://www.ebi.ac.uk/efo/EFO_0004318, http://www.ebi.ac.uk/efo/EFO_0007014	GCST002956	Genome-wide genotyping array
2016-07-14	26053186	Park SL	2015-06-08	PLoS One	www.ncbi.nlm.nih.gov/pubmed/26053186	Mercapturic Acids Derived from the Toxicants Acrolein and Crotonaldehyde in the Urine of Cigarette Smokers from Five Ethnic Groups with Differing Risks for Lung Cancer.	3-hydroxypropylmercapturic acid levels in smokers	362 African American current smoker individuals, 329 Native Hawaiian ancestry current smoker individuals, 438 European ancestry current smoker individuals, 449 Latino current smoker individuals, 704 Japanese ancestry current smoker individuals	NA	12q12	12	43590425	NR	AC090525.2 - AC090525.3	ENSG00000257813	ENSG00000271508		18387	42668	rs77464658-?	rs77464658	0	77464658	intergenic_variant	1	NR	5E-6	5.301029995663981	(Native Hawaiian)	0.9525	[NR] unit increase	Illumina [up to 11892802] (imputed)	N	smoking behavior, 3-hydroxypropylmercapturic acid measurement	http://www.ebi.ac.uk/efo/EFO_0004318, http://www.ebi.ac.uk/efo/EFO_0007014	GCST002956	Genome-wide genotyping array
2016-07-14	26053186	Park SL	2015-06-08	PLoS One	www.ncbi.nlm.nih.gov/pubmed/26053186	Mercapturic Acids Derived from the Toxicants Acrolein and Crotonaldehyde in the Urine of Cigarette Smokers from Five Ethnic Groups with Differing Risks for Lung Cancer.	3-hydroxypropylmercapturic acid levels in smokers	362 African American current smoker individuals, 329 Native Hawaiian ancestry current smoker individuals, 438 European ancestry current smoker individuals, 449 Latino current smoker individuals, 704 Japanese ancestry current smoker individuals	NA	12q13.2	12	56014530	NR	IKZF4			ENSG00000123411			rs137948794-?	rs137948794	0	137948794	intron_variant	0	NR	2E-8	7.698970004336019	(Latino)	0.8728	[NR] unit decrease	Illumina [up to 11892802] (imputed)	N	smoking behavior, 3-hydroxypropylmercapturic acid measurement	http://www.ebi.ac.uk/efo/EFO_0004318, http://www.ebi.ac.uk/efo/EFO_0007014	GCST002956	Genome-wide genotyping array
2016-07-14	26053186	Park SL	2015-06-08	PLoS One	www.ncbi.nlm.nih.gov/pubmed/26053186	Mercapturic Acids Derived from the Toxicants Acrolein and Crotonaldehyde in the Urine of Cigarette Smokers from Five Ethnic Groups with Differing Risks for Lung Cancer.	3-hydroxypropylmercapturic acid levels in smokers	362 African American current smoker individuals, 329 Native Hawaiian ancestry current smoker individuals, 438 European ancestry current smoker individuals, 449 Latino current smoker individuals, 704 Japanese ancestry current smoker individuals	NA	12q15	12	69004009	NR	CPM - AC127894.1	ENSG00000135678	ENSG00000258140		32439	208099	rs57514780-?	rs57514780	0	57514780	regulatory_region_variant	1	NR	1E-7	7.0		0.3512	[NR] unit decrease	Illumina [up to 11892802] (imputed)	N	smoking behavior, 3-hydroxypropylmercapturic acid measurement	http://www.ebi.ac.uk/efo/EFO_0004318, http://www.ebi.ac.uk/efo/EFO_0007014	GCST002956	Genome-wide genotyping array
2016-07-14	26053186	Park SL	2015-06-08	PLoS One	www.ncbi.nlm.nih.gov/pubmed/26053186	Mercapturic Acids Derived from the Toxicants Acrolein and Crotonaldehyde in the Urine of Cigarette Smokers from Five Ethnic Groups with Differing Risks for Lung Cancer.	3-hydroxypropylmercapturic acid levels in smokers	362 African American current smoker individuals, 329 Native Hawaiian ancestry current smoker individuals, 438 European ancestry current smoker individuals, 449 Latino current smoker individuals, 704 Japanese ancestry current smoker individuals	NA	12q21.1	12	72224079	NR	TRHDE			ENSG00000072657			rs11179118-?	rs11179118	0	11179118	intron_variant	0	NR	2E-6	5.698970004336019		0.3063	[NR] unit increase	Illumina [up to 11892802] (imputed)	N	smoking behavior, 3-hydroxypropylmercapturic acid measurement	http://www.ebi.ac.uk/efo/EFO_0004318, http://www.ebi.ac.uk/efo/EFO_0007014	GCST002956	Genome-wide genotyping array
2016-07-14	26053186	Park SL	2015-06-08	PLoS One	www.ncbi.nlm.nih.gov/pubmed/26053186	Mercapturic Acids Derived from the Toxicants Acrolein and Crotonaldehyde in the Urine of Cigarette Smokers from Five Ethnic Groups with Differing Risks for Lung Cancer.	3-hydroxypropylmercapturic acid levels in smokers	362 African American current smoker individuals, 329 Native Hawaiian ancestry current smoker individuals, 438 European ancestry current smoker individuals, 449 Latino current smoker individuals, 704 Japanese ancestry current smoker individuals	NA	12q21.32	12	86858583	NR	AC010196.1 - AC079597.1	ENSG00000258185	ENSG00000280049		19585	183333	rs75750649-?	rs75750649	0	75750649	intergenic_variant	1	NR	3E-8	7.522878745280337	(Japanese)	0.8691	[NR] unit decrease	Illumina [up to 11892802] (imputed)	N	smoking behavior, 3-hydroxypropylmercapturic acid measurement	http://www.ebi.ac.uk/efo/EFO_0004318, http://www.ebi.ac.uk/efo/EFO_0007014	GCST002956	Genome-wide genotyping array
2016-07-14	26053186	Park SL	2015-06-08	PLoS One	www.ncbi.nlm.nih.gov/pubmed/26053186	Mercapturic Acids Derived from the Toxicants Acrolein and Crotonaldehyde in the Urine of Cigarette Smokers from Five Ethnic Groups with Differing Risks for Lung Cancer.	3-hydroxypropylmercapturic acid levels in smokers	362 African American current smoker individuals, 329 Native Hawaiian ancestry current smoker individuals, 438 European ancestry current smoker individuals, 449 Latino current smoker individuals, 704 Japanese ancestry current smoker individuals	NA	12q24.21	12	114366775	NR	TBX5			ENSG00000089225			rs3782464-?	rs3782464	0	3782464	intron_variant	0	NR	7E-6	5.154901959985743	(AA)	0.3457	[NR] unit increase	Illumina [up to 11892802] (imputed)	N	smoking behavior, 3-hydroxypropylmercapturic acid measurement	http://www.ebi.ac.uk/efo/EFO_0004318, http://www.ebi.ac.uk/efo/EFO_0007014	GCST002956	Genome-wide genotyping array
2016-07-14	26053186	Park SL	2015-06-08	PLoS One	www.ncbi.nlm.nih.gov/pubmed/26053186	Mercapturic Acids Derived from the Toxicants Acrolein and Crotonaldehyde in the Urine of Cigarette Smokers from Five Ethnic Groups with Differing Risks for Lung Cancer.	3-hydroxypropylmercapturic acid levels in smokers	362 African American current smoker individuals, 329 Native Hawaiian ancestry current smoker individuals, 438 European ancestry current smoker individuals, 449 Latino current smoker individuals, 704 Japanese ancestry current smoker individuals	NA	12q24.22	12	117624269	NR	KSR2			ENSG00000171435			rs144850704-?	rs144850704	0	144850704	intron_variant	0	NR	1E-6	6.0	(AA)	0.7013	[NR] unit decrease	Illumina [up to 11892802] (imputed)	N	smoking behavior, 3-hydroxypropylmercapturic acid measurement	http://www.ebi.ac.uk/efo/EFO_0004318, http://www.ebi.ac.uk/efo/EFO_0007014	GCST002956	Genome-wide genotyping array
2016-07-14	26053186	Park SL	2015-06-08	PLoS One	www.ncbi.nlm.nih.gov/pubmed/26053186	Mercapturic Acids Derived from the Toxicants Acrolein and Crotonaldehyde in the Urine of Cigarette Smokers from Five Ethnic Groups with Differing Risks for Lung Cancer.	3-hydroxypropylmercapturic acid levels in smokers	362 African American current smoker individuals, 329 Native Hawaiian ancestry current smoker individuals, 438 European ancestry current smoker individuals, 449 Latino current smoker individuals, 704 Japanese ancestry current smoker individuals	NA	12q24.23	12	118006065	NR	KSR2 - RFC5	ENSG00000171435	ENSG00000111445		37075	7523	rs146238395-?	rs146238395	0	146238395	intergenic_variant	1	NR	3E-6	5.522878745280337	(Native Hawaiian)	1.1114	[NR] unit increase	Illumina [up to 11892802] (imputed)	N	smoking behavior, 3-hydroxypropylmercapturic acid measurement	http://www.ebi.ac.uk/efo/EFO_0004318, http://www.ebi.ac.uk/efo/EFO_0007014	GCST002956	Genome-wide genotyping array
2016-07-14	26053186	Park SL	2015-06-08	PLoS One	www.ncbi.nlm.nih.gov/pubmed/26053186	Mercapturic Acids Derived from the Toxicants Acrolein and Crotonaldehyde in the Urine of Cigarette Smokers from Five Ethnic Groups with Differing Risks for Lung Cancer.	3-hydroxypropylmercapturic acid levels in smokers	362 African American current smoker individuals, 329 Native Hawaiian ancestry current smoker individuals, 438 European ancestry current smoker individuals, 449 Latino current smoker individuals, 704 Japanese ancestry current smoker individuals	NA	13q12.11	13	19216443	NR	PSPC1P1			ENSG00000227879			rs142980497-?	rs142980497	1	2765205	intron_variant	0	NR	8E-7	6.096910013008056		0.143	[NR] unit decrease	Illumina [up to 11892802] (imputed)	N	smoking behavior, 3-hydroxypropylmercapturic acid measurement	http://www.ebi.ac.uk/efo/EFO_0004318, http://www.ebi.ac.uk/efo/EFO_0007014	GCST002956	Genome-wide genotyping array
2016-07-14	26053186	Park SL	2015-06-08	PLoS One	www.ncbi.nlm.nih.gov/pubmed/26053186	Mercapturic Acids Derived from the Toxicants Acrolein and Crotonaldehyde in the Urine of Cigarette Smokers from Five Ethnic Groups with Differing Risks for Lung Cancer.	3-hydroxypropylmercapturic acid levels in smokers	362 African American current smoker individuals, 329 Native Hawaiian ancestry current smoker individuals, 438 European ancestry current smoker individuals, 449 Latino current smoker individuals, 704 Japanese ancestry current smoker individuals	NA	13q12.12	13	23847637	NR	MIPEP			ENSG00000027001			rs76248362-?	rs76248362	0	76248362	intron_variant	0	NR	5E-6	5.301029995663981	(AA)	1.3521	[NR] unit decrease	Illumina [up to 11892802] (imputed)	N	smoking behavior, 3-hydroxypropylmercapturic acid measurement	http://www.ebi.ac.uk/efo/EFO_0004318, http://www.ebi.ac.uk/efo/EFO_0007014	GCST002956	Genome-wide genotyping array
2016-07-14	26053186	Park SL	2015-06-08	PLoS One	www.ncbi.nlm.nih.gov/pubmed/26053186	Mercapturic Acids Derived from the Toxicants Acrolein and Crotonaldehyde in the Urine of Cigarette Smokers from Five Ethnic Groups with Differing Risks for Lung Cancer.	3-hydroxypropylmercapturic acid levels in smokers	362 African American current smoker individuals, 329 Native Hawaiian ancestry current smoker individuals, 438 European ancestry current smoker individuals, 449 Latino current smoker individuals, 704 Japanese ancestry current smoker individuals	NA	13q12.3	13	30895528	NR	TEX26-AS1			ENSG00000224743			rs17534004-?	rs17534004	0	17534004	intron_variant	0	NR	2E-8	7.698970004336019	(Japanese)	0.8173	[NR] unit increase	Illumina [up to 11892802] (imputed)	N	smoking behavior, 3-hydroxypropylmercapturic acid measurement	http://www.ebi.ac.uk/efo/EFO_0004318, http://www.ebi.ac.uk/efo/EFO_0007014	GCST002956	Genome-wide genotyping array
2016-07-14	26053186	Park SL	2015-06-08	PLoS One	www.ncbi.nlm.nih.gov/pubmed/26053186	Mercapturic Acids Derived from the Toxicants Acrolein and Crotonaldehyde in the Urine of Cigarette Smokers from Five Ethnic Groups with Differing Risks for Lung Cancer.	3-hydroxypropylmercapturic acid levels in smokers	362 African American current smoker individuals, 329 Native Hawaiian ancestry current smoker individuals, 438 European ancestry current smoker individuals, 449 Latino current smoker individuals, 704 Japanese ancestry current smoker individuals	NA	13q14.11	13	42717153	NR	TNFSF11 - FAM216B	ENSG00000120659	ENSG00000179813		109140	64397	rs1323612-?	rs1323612	0	1323612	intergenic_variant	1	NR	5E-6	5.301029995663981	(Native Hawaiian)	0.6004	[NR] unit decrease	Illumina [up to 11892802] (imputed)	N	smoking behavior, 3-hydroxypropylmercapturic acid measurement	http://www.ebi.ac.uk/efo/EFO_0004318, http://www.ebi.ac.uk/efo/EFO_0007014	GCST002956	Genome-wide genotyping array
2016-07-14	26053186	Park SL	2015-06-08	PLoS One	www.ncbi.nlm.nih.gov/pubmed/26053186	Mercapturic Acids Derived from the Toxicants Acrolein and Crotonaldehyde in the Urine of Cigarette Smokers from Five Ethnic Groups with Differing Risks for Lung Cancer.	3-hydroxypropylmercapturic acid levels in smokers	362 African American current smoker individuals, 329 Native Hawaiian ancestry current smoker individuals, 438 European ancestry current smoker individuals, 449 Latino current smoker individuals, 704 Japanese ancestry current smoker individuals	NA	13q21.31	13	63164591	NR	AL354810.1 - LINC00376	ENSG00000273550	ENSG00000227564		66794	18505	rs73505772-?	rs73505772	0	73505772	intergenic_variant	1	NR	3E-7	6.522878745280337	(Latino)	1.3909	[NR] unit decrease	Illumina [up to 11892802] (imputed)	N	smoking behavior, 3-hydroxypropylmercapturic acid measurement	http://www.ebi.ac.uk/efo/EFO_0004318, http://www.ebi.ac.uk/efo/EFO_0007014	GCST002956	Genome-wide genotyping array
2016-07-14	26053186	Park SL	2015-06-08	PLoS One	www.ncbi.nlm.nih.gov/pubmed/26053186	Mercapturic Acids Derived from the Toxicants Acrolein and Crotonaldehyde in the Urine of Cigarette Smokers from Five Ethnic Groups with Differing Risks for Lung Cancer.	3-hydroxypropylmercapturic acid levels in smokers	362 African American current smoker individuals, 329 Native Hawaiian ancestry current smoker individuals, 438 European ancestry current smoker individuals, 449 Latino current smoker individuals, 704 Japanese ancestry current smoker individuals	NA	13q21.33	13	70783858	NR	AL445264.1 - MTCL1P1	ENSG00000276841	ENSG00000226554		219421	139806	rs139612726-?	rs139612726	0	139612726	intergenic_variant	1	NR	8E-8	7.096910013008056	(Japanese)	0.8006	[NR] unit decrease	Illumina [up to 11892802] (imputed)	N	smoking behavior, 3-hydroxypropylmercapturic acid measurement	http://www.ebi.ac.uk/efo/EFO_0004318, http://www.ebi.ac.uk/efo/EFO_0007014	GCST002956	Genome-wide genotyping array
2016-07-14	26053186	Park SL	2015-06-08	PLoS One	www.ncbi.nlm.nih.gov/pubmed/26053186	Mercapturic Acids Derived from the Toxicants Acrolein and Crotonaldehyde in the Urine of Cigarette Smokers from Five Ethnic Groups with Differing Risks for Lung Cancer.	3-hydroxypropylmercapturic acid levels in smokers	362 African American current smoker individuals, 329 Native Hawaiian ancestry current smoker individuals, 438 European ancestry current smoker individuals, 449 Latino current smoker individuals, 704 Japanese ancestry current smoker individuals	NA	13q32.3	13	100082270	NR	PCCA-DT			ENSG00000274605			rs59876823-?	rs59876823	0	59876823	intron_variant	0	NR	7E-9	8.154901959985743	(Japanese)	0.9446	[NR] unit decrease	Illumina [up to 11892802] (imputed)	N	smoking behavior, 3-hydroxypropylmercapturic acid measurement	http://www.ebi.ac.uk/efo/EFO_0004318, http://www.ebi.ac.uk/efo/EFO_0007014	GCST002956	Genome-wide genotyping array
2016-07-14	26053186	Park SL	2015-06-08	PLoS One	www.ncbi.nlm.nih.gov/pubmed/26053186	Mercapturic Acids Derived from the Toxicants Acrolein and Crotonaldehyde in the Urine of Cigarette Smokers from Five Ethnic Groups with Differing Risks for Lung Cancer.	3-hydroxypropylmercapturic acid levels in smokers	362 African American current smoker individuals, 329 Native Hawaiian ancestry current smoker individuals, 438 European ancestry current smoker individuals, 449 Latino current smoker individuals, 704 Japanese ancestry current smoker individuals	NA	13q32.3	13	99804258	NR	CLYBL			ENSG00000125246			rs75327846-?	rs75327846	0	75327846	intron_variant	0	NR	1E-6	6.0	(Native Hawaiian)	0.9315	[NR] unit increase	Illumina [up to 11892802] (imputed)	N	smoking behavior, 3-hydroxypropylmercapturic acid measurement	http://www.ebi.ac.uk/efo/EFO_0004318, http://www.ebi.ac.uk/efo/EFO_0007014	GCST002956	Genome-wide genotyping array
2016-07-14	26053186	Park SL	2015-06-08	PLoS One	www.ncbi.nlm.nih.gov/pubmed/26053186	Mercapturic Acids Derived from the Toxicants Acrolein and Crotonaldehyde in the Urine of Cigarette Smokers from Five Ethnic Groups with Differing Risks for Lung Cancer.	3-hydroxypropylmercapturic acid levels in smokers	362 African American current smoker individuals, 329 Native Hawaiian ancestry current smoker individuals, 438 European ancestry current smoker individuals, 449 Latino current smoker individuals, 704 Japanese ancestry current smoker individuals	NA	14q11.2	14	24034912	NR	DHRS4-AS1, DHRS4-AS1, AL136419.1			ENSG00000215256, ENSG00000285282, ENSG00000285467			rs140436982-?	rs140436982	0	140436982	intron_variant	0	NR	5E-6	5.301029995663981	(AA)	1.4246	[NR] unit decrease	Illumina [up to 11892802] (imputed)	N	smoking behavior, 3-hydroxypropylmercapturic acid measurement	http://www.ebi.ac.uk/efo/EFO_0004318, http://www.ebi.ac.uk/efo/EFO_0007014	GCST002956	Genome-wide genotyping array
2016-07-14	26053186	Park SL	2015-06-08	PLoS One	www.ncbi.nlm.nih.gov/pubmed/26053186	Mercapturic Acids Derived from the Toxicants Acrolein and Crotonaldehyde in the Urine of Cigarette Smokers from Five Ethnic Groups with Differing Risks for Lung Cancer.	3-hydroxypropylmercapturic acid levels in smokers	362 African American current smoker individuals, 329 Native Hawaiian ancestry current smoker individuals, 438 European ancestry current smoker individuals, 449 Latino current smoker individuals, 704 Japanese ancestry current smoker individuals	NA	14q13.1	14	33029670	NR	NPAS3			ENSG00000151322			rs17455969-?	rs17455969	0	17455969	intron_variant	0	NR	1E-7	7.0	(Japanese)	1.1128	[NR] unit decrease	Illumina [up to 11892802] (imputed)	N	smoking behavior, 3-hydroxypropylmercapturic acid measurement	http://www.ebi.ac.uk/efo/EFO_0004318, http://www.ebi.ac.uk/efo/EFO_0007014	GCST002956	Genome-wide genotyping array
2016-07-14	26053186	Park SL	2015-06-08	PLoS One	www.ncbi.nlm.nih.gov/pubmed/26053186	Mercapturic Acids Derived from the Toxicants Acrolein and Crotonaldehyde in the Urine of Cigarette Smokers from Five Ethnic Groups with Differing Risks for Lung Cancer.	3-hydroxypropylmercapturic acid levels in smokers	362 African American current smoker individuals, 329 Native Hawaiian ancestry current smoker individuals, 438 European ancestry current smoker individuals, 449 Latino current smoker individuals, 704 Japanese ancestry current smoker individuals	NA	14q22.1	14	51607489	NR	FRMD6			ENSG00000139926			rs12879264-?	rs12879264	0	12879264	intron_variant	0	NR	9E-6	5.045757490560675	(Native Hawaiian)	0.2555	[NR] unit increase	Illumina [up to 11892802] (imputed)	N	smoking behavior, 3-hydroxypropylmercapturic acid measurement	http://www.ebi.ac.uk/efo/EFO_0004318, http://www.ebi.ac.uk/efo/EFO_0007014	GCST002956	Genome-wide genotyping array
2016-07-14	26053186	Park SL	2015-06-08	PLoS One	www.ncbi.nlm.nih.gov/pubmed/26053186	Mercapturic Acids Derived from the Toxicants Acrolein and Crotonaldehyde in the Urine of Cigarette Smokers from Five Ethnic Groups with Differing Risks for Lung Cancer.	3-hydroxypropylmercapturic acid levels in smokers	362 African American current smoker individuals, 329 Native Hawaiian ancestry current smoker individuals, 438 European ancestry current smoker individuals, 449 Latino current smoker individuals, 704 Japanese ancestry current smoker individuals	NA	14q32.13	14	95627510	NR	AL133467.2			ENSG00000258927			rs115169421-?	rs115169421	0	115169421	intron_variant	0	NR	5E-6	5.301029995663981	(Native Hawaiian)	0.9626	[NR] unit increase	Illumina [up to 11892802] (imputed)	N	smoking behavior, 3-hydroxypropylmercapturic acid measurement	http://www.ebi.ac.uk/efo/EFO_0004318, http://www.ebi.ac.uk/efo/EFO_0007014	GCST002956	Genome-wide genotyping array
2016-07-14	26053186	Park SL	2015-06-08	PLoS One	www.ncbi.nlm.nih.gov/pubmed/26053186	Mercapturic Acids Derived from the Toxicants Acrolein and Crotonaldehyde in the Urine of Cigarette Smokers from Five Ethnic Groups with Differing Risks for Lung Cancer.	3-hydroxypropylmercapturic acid levels in smokers	362 African American current smoker individuals, 329 Native Hawaiian ancestry current smoker individuals, 438 European ancestry current smoker individuals, 449 Latino current smoker individuals, 704 Japanese ancestry current smoker individuals	NA	14q32.32	14	103210903	NR	AL161669.3 - RPL21P13	ENSG00000278071	ENSG00000242837		2027	30589	rs71417845-?	rs71417845	0	71417845	intergenic_variant	1	NR	1E-6	6.0		0.52	[NR] unit decrease	Illumina [up to 11892802] (imputed)	N	smoking behavior, 3-hydroxypropylmercapturic acid measurement	http://www.ebi.ac.uk/efo/EFO_0004318, http://www.ebi.ac.uk/efo/EFO_0007014	GCST002956	Genome-wide genotyping array
2016-07-14	26053186	Park SL	2015-06-08	PLoS One	www.ncbi.nlm.nih.gov/pubmed/26053186	Mercapturic Acids Derived from the Toxicants Acrolein and Crotonaldehyde in the Urine of Cigarette Smokers from Five Ethnic Groups with Differing Risks for Lung Cancer.	3-hydroxypropylmercapturic acid levels in smokers	362 African American current smoker individuals, 329 Native Hawaiian ancestry current smoker individuals, 438 European ancestry current smoker individuals, 449 Latino current smoker individuals, 704 Japanese ancestry current smoker individuals	NA	15q15.1	15	42040418	NR	PLA2G4E			ENSG00000188089			rs7172971-?	rs7172971	0	7172971	intron_variant	0	NR	1E-8	8.0	(Japanese)	0.8034	[NR] unit decrease	Illumina [up to 11892802] (imputed)	N	smoking behavior, 3-hydroxypropylmercapturic acid measurement	http://www.ebi.ac.uk/efo/EFO_0004318, http://www.ebi.ac.uk/efo/EFO_0007014	GCST002956	Genome-wide genotyping array
2016-07-14	26053186	Park SL	2015-06-08	PLoS One	www.ncbi.nlm.nih.gov/pubmed/26053186	Mercapturic Acids Derived from the Toxicants Acrolein and Crotonaldehyde in the Urine of Cigarette Smokers from Five Ethnic Groups with Differing Risks for Lung Cancer.	3-hydroxypropylmercapturic acid levels in smokers	362 African American current smoker individuals, 329 Native Hawaiian ancestry current smoker individuals, 438 European ancestry current smoker individuals, 449 Latino current smoker individuals, 704 Japanese ancestry current smoker individuals	NA	15q23	15	71814833	NR	NR2E3			ENSG00000278570			rs113441626-?	rs113441626	0	113441626	3_prime_UTR_variant	0	NR	8E-8	7.096910013008056	(Native Hawaiian)	1.3074	[NR] unit increase	Illumina [up to 11892802] (imputed)	N	smoking behavior, 3-hydroxypropylmercapturic acid measurement	http://www.ebi.ac.uk/efo/EFO_0004318, http://www.ebi.ac.uk/efo/EFO_0007014	GCST002956	Genome-wide genotyping array
2016-07-14	26053186	Park SL	2015-06-08	PLoS One	www.ncbi.nlm.nih.gov/pubmed/26053186	Mercapturic Acids Derived from the Toxicants Acrolein and Crotonaldehyde in the Urine of Cigarette Smokers from Five Ethnic Groups with Differing Risks for Lung Cancer.	3-hydroxypropylmercapturic acid levels in smokers	362 African American current smoker individuals, 329 Native Hawaiian ancestry current smoker individuals, 438 European ancestry current smoker individuals, 449 Latino current smoker individuals, 704 Japanese ancestry current smoker individuals	NA	15q23	15	72206596	NR	PKM			ENSG00000067225			rs113920924-?	rs113920924	0	113920924	non_coding_transcript_exon_variant	0	NR	9E-6	5.045757490560675	(Native Hawaiian)	1.0445	[NR] unit increase	Illumina [up to 11892802] (imputed)	N	smoking behavior, 3-hydroxypropylmercapturic acid measurement	http://www.ebi.ac.uk/efo/EFO_0004318, http://www.ebi.ac.uk/efo/EFO_0007014	GCST002956	Genome-wide genotyping array
2016-07-14	26053186	Park SL	2015-06-08	PLoS One	www.ncbi.nlm.nih.gov/pubmed/26053186	Mercapturic Acids Derived from the Toxicants Acrolein and Crotonaldehyde in the Urine of Cigarette Smokers from Five Ethnic Groups with Differing Risks for Lung Cancer.	3-hydroxypropylmercapturic acid levels in smokers	362 African American current smoker individuals, 329 Native Hawaiian ancestry current smoker individuals, 438 European ancestry current smoker individuals, 449 Latino current smoker individuals, 704 Japanese ancestry current smoker individuals	NA	15q25.3	15	87214547	NR	AC078905.1 - AC020687.1	ENSG00000259761	ENSG00000259560		167244	111282	rs75676075-?	rs75676075	0	75676075	intergenic_variant	1	NR	7E-6	5.154901959985743	(AA)	0.5371	[NR] unit decrease	Illumina [up to 11892802] (imputed)	N	smoking behavior, 3-hydroxypropylmercapturic acid measurement	http://www.ebi.ac.uk/efo/EFO_0004318, http://www.ebi.ac.uk/efo/EFO_0007014	GCST002956	Genome-wide genotyping array
2016-07-14	26053186	Park SL	2015-06-08	PLoS One	www.ncbi.nlm.nih.gov/pubmed/26053186	Mercapturic Acids Derived from the Toxicants Acrolein and Crotonaldehyde in the Urine of Cigarette Smokers from Five Ethnic Groups with Differing Risks for Lung Cancer.	3-hydroxypropylmercapturic acid levels in smokers	362 African American current smoker individuals, 329 Native Hawaiian ancestry current smoker individuals, 438 European ancestry current smoker individuals, 449 Latino current smoker individuals, 704 Japanese ancestry current smoker individuals	NA	15q25.3	15	88327931	NR	NTRK3-AS1 - MRPL46	ENSG00000260305	ENSG00000259494		56865	131546	rs62024303-?	rs62024303	0	62024303	intergenic_variant	1	NR	3E-7	6.522878745280337	(Latino)	1.2385	[NR] unit decrease	Illumina [up to 11892802] (imputed)	N	smoking behavior, 3-hydroxypropylmercapturic acid measurement	http://www.ebi.ac.uk/efo/EFO_0004318, http://www.ebi.ac.uk/efo/EFO_0007014	GCST002956	Genome-wide genotyping array
2016-07-14	26053186	Park SL	2015-06-08	PLoS One	www.ncbi.nlm.nih.gov/pubmed/26053186	Mercapturic Acids Derived from the Toxicants Acrolein and Crotonaldehyde in the Urine of Cigarette Smokers from Five Ethnic Groups with Differing Risks for Lung Cancer.	3-hydroxypropylmercapturic acid levels in smokers	362 African American current smoker individuals, 329 Native Hawaiian ancestry current smoker individuals, 438 European ancestry current smoker individuals, 449 Latino current smoker individuals, 704 Japanese ancestry current smoker individuals	NA	16p12.2	16	22939292	NR	HS3ST2 - AC127459.2	ENSG00000122254	ENSG00000261090		22954	78431	rs138450362-?	rs138450362	0	138450362	intergenic_variant	1	NR	5E-8	7.301029995663981	(Japanese)	1.0668	[NR] unit decrease	Illumina [up to 11892802] (imputed)	N	smoking behavior, 3-hydroxypropylmercapturic acid measurement	http://www.ebi.ac.uk/efo/EFO_0004318, http://www.ebi.ac.uk/efo/EFO_0007014	GCST002956	Genome-wide genotyping array
2016-07-14	26053186	Park SL	2015-06-08	PLoS One	www.ncbi.nlm.nih.gov/pubmed/26053186	Mercapturic Acids Derived from the Toxicants Acrolein and Crotonaldehyde in the Urine of Cigarette Smokers from Five Ethnic Groups with Differing Risks for Lung Cancer.	3-hydroxypropylmercapturic acid levels in smokers	362 African American current smoker individuals, 329 Native Hawaiian ancestry current smoker individuals, 438 European ancestry current smoker individuals, 449 Latino current smoker individuals, 704 Japanese ancestry current smoker individuals	NA	16p12.2	16	23050620	NR	AC127459.2 - AC127459.1	ENSG00000261090	ENSG00000260566		24335	10786	rs72772480-?	rs72772480	0	72772480	intergenic_variant	1	NR	2E-7	6.698970004336019	(Japanese)	0.6071	[NR] unit decrease	Illumina [up to 11892802] (imputed)	N	smoking behavior, 3-hydroxypropylmercapturic acid measurement	http://www.ebi.ac.uk/efo/EFO_0004318, http://www.ebi.ac.uk/efo/EFO_0007014	GCST002956	Genome-wide genotyping array
2016-07-14	26053186	Park SL	2015-06-08	PLoS One	www.ncbi.nlm.nih.gov/pubmed/26053186	Mercapturic Acids Derived from the Toxicants Acrolein and Crotonaldehyde in the Urine of Cigarette Smokers from Five Ethnic Groups with Differing Risks for Lung Cancer.	3-hydroxypropylmercapturic acid levels in smokers	362 African American current smoker individuals, 329 Native Hawaiian ancestry current smoker individuals, 438 European ancestry current smoker individuals, 449 Latino current smoker individuals, 704 Japanese ancestry current smoker individuals	NA	16p12.2	16	23738456	NR	ERN2 - AC012317.2	ENSG00000134398	ENSG00000279756		25230	15233	rs11642421-?	rs11642421	0	11642421	intergenic_variant	1	NR	1E-7	7.0	(Japanese)	0.5307	[NR] unit decrease	Illumina [up to 11892802] (imputed)	N	smoking behavior, 3-hydroxypropylmercapturic acid measurement	http://www.ebi.ac.uk/efo/EFO_0004318, http://www.ebi.ac.uk/efo/EFO_0007014	GCST002956	Genome-wide genotyping array
2016-07-14	26053186	Park SL	2015-06-08	PLoS One	www.ncbi.nlm.nih.gov/pubmed/26053186	Mercapturic Acids Derived from the Toxicants Acrolein and Crotonaldehyde in the Urine of Cigarette Smokers from Five Ethnic Groups with Differing Risks for Lung Cancer.	3-hydroxypropylmercapturic acid levels in smokers	362 African American current smoker individuals, 329 Native Hawaiian ancestry current smoker individuals, 438 European ancestry current smoker individuals, 449 Latino current smoker individuals, 704 Japanese ancestry current smoker individuals	NA	16p13.12	16	12665652	NR	CPPED1			ENSG00000103381			rs58144239-?	rs58144239	0	58144239	intron_variant	0	NR	1E-9	9.0	(Latino)	1.2211	[NR] unit decrease	Illumina [up to 11892802] (imputed)	N	smoking behavior, 3-hydroxypropylmercapturic acid measurement	http://www.ebi.ac.uk/efo/EFO_0004318, http://www.ebi.ac.uk/efo/EFO_0007014	GCST002956	Genome-wide genotyping array
2016-07-14	26053186	Park SL	2015-06-08	PLoS One	www.ncbi.nlm.nih.gov/pubmed/26053186	Mercapturic Acids Derived from the Toxicants Acrolein and Crotonaldehyde in the Urine of Cigarette Smokers from Five Ethnic Groups with Differing Risks for Lung Cancer.	3-hydroxypropylmercapturic acid levels in smokers	362 African American current smoker individuals, 329 Native Hawaiian ancestry current smoker individuals, 438 European ancestry current smoker individuals, 449 Latino current smoker individuals, 704 Japanese ancestry current smoker individuals	NA	16p13.12	16	12883205	NR	AC092324.2 - SHISA9	ENSG00000241932	ENSG00000237515		1712	18393	rs11864332-?	rs11864332	0	11864332	intergenic_variant	1	NR	3E-9	8.522878745280337	(Latino)	1.1289	[NR] unit decrease	Illumina [up to 11892802] (imputed)	N	smoking behavior, 3-hydroxypropylmercapturic acid measurement	http://www.ebi.ac.uk/efo/EFO_0004318, http://www.ebi.ac.uk/efo/EFO_0007014	GCST002956	Genome-wide genotyping array
2016-07-14	26053186	Park SL	2015-06-08	PLoS One	www.ncbi.nlm.nih.gov/pubmed/26053186	Mercapturic Acids Derived from the Toxicants Acrolein and Crotonaldehyde in the Urine of Cigarette Smokers from Five Ethnic Groups with Differing Risks for Lung Cancer.	3-hydroxypropylmercapturic acid levels in smokers	362 African American current smoker individuals, 329 Native Hawaiian ancestry current smoker individuals, 438 European ancestry current smoker individuals, 449 Latino current smoker individuals, 704 Japanese ancestry current smoker individuals	NA	16p13.13	16	10504450	NR	RNU6-633P - LINC01290	ENSG00000199482	ENSG00000260468		8076	10392	rs58376408-?	rs58376408	0	58376408	regulatory_region_variant	1	NR	2E-9	8.698970004336019	(Latino)	1.3522	[NR] unit decrease	Illumina [up to 11892802] (imputed)	N	smoking behavior, 3-hydroxypropylmercapturic acid measurement	http://www.ebi.ac.uk/efo/EFO_0004318, http://www.ebi.ac.uk/efo/EFO_0007014	GCST002956	Genome-wide genotyping array
2016-07-14	26053186	Park SL	2015-06-08	PLoS One	www.ncbi.nlm.nih.gov/pubmed/26053186	Mercapturic Acids Derived from the Toxicants Acrolein and Crotonaldehyde in the Urine of Cigarette Smokers from Five Ethnic Groups with Differing Risks for Lung Cancer.	3-hydroxypropylmercapturic acid levels in smokers	362 African American current smoker individuals, 329 Native Hawaiian ancestry current smoker individuals, 438 European ancestry current smoker individuals, 449 Latino current smoker individuals, 704 Japanese ancestry current smoker individuals	NA	16p13.13	16	11688193	NR	TXNDC11			ENSG00000153066			rs9924009-?	rs9924009	0	9924009	intron_variant	0	NR	3E-7	6.522878745280337	(Latino)	1.0391	[NR] unit decrease	Illumina [up to 11892802] (imputed)	N	smoking behavior, 3-hydroxypropylmercapturic acid measurement	http://www.ebi.ac.uk/efo/EFO_0004318, http://www.ebi.ac.uk/efo/EFO_0007014	GCST002956	Genome-wide genotyping array
2016-07-14	26053186	Park SL	2015-06-08	PLoS One	www.ncbi.nlm.nih.gov/pubmed/26053186	Mercapturic Acids Derived from the Toxicants Acrolein and Crotonaldehyde in the Urine of Cigarette Smokers from Five Ethnic Groups with Differing Risks for Lung Cancer.	3-hydroxypropylmercapturic acid levels in smokers	362 African American current smoker individuals, 329 Native Hawaiian ancestry current smoker individuals, 438 European ancestry current smoker individuals, 449 Latino current smoker individuals, 704 Japanese ancestry current smoker individuals	NA	16p13.13	16	12381345	NR	SNX29			ENSG00000048471			rs116383923-?	rs116383923	1	111209267	intron_variant	0	NR	3E-9	8.522878745280337	(Latino)	1.4764	[NR] unit decrease	Illumina [up to 11892802] (imputed)	N	smoking behavior, 3-hydroxypropylmercapturic acid measurement	http://www.ebi.ac.uk/efo/EFO_0004318, http://www.ebi.ac.uk/efo/EFO_0007014	GCST002956	Genome-wide genotyping array
2016-07-14	26053186	Park SL	2015-06-08	PLoS One	www.ncbi.nlm.nih.gov/pubmed/26053186	Mercapturic Acids Derived from the Toxicants Acrolein and Crotonaldehyde in the Urine of Cigarette Smokers from Five Ethnic Groups with Differing Risks for Lung Cancer.	3-hydroxypropylmercapturic acid levels in smokers	362 African American current smoker individuals, 329 Native Hawaiian ancestry current smoker individuals, 438 European ancestry current smoker individuals, 449 Latino current smoker individuals, 704 Japanese ancestry current smoker individuals	NA	16p13.2	16	7882576	NR	AC093515.1			ENSG00000260289			rs75728418-?	rs75728418	0	75728418	intron_variant	0	NR	1E-7	7.0	(Latino)	1.2847	[NR] unit decrease	Illumina [up to 11892802] (imputed)	N	smoking behavior, 3-hydroxypropylmercapturic acid measurement	http://www.ebi.ac.uk/efo/EFO_0004318, http://www.ebi.ac.uk/efo/EFO_0007014	GCST002956	Genome-wide genotyping array
2016-07-14	26053186	Park SL	2015-06-08	PLoS One	www.ncbi.nlm.nih.gov/pubmed/26053186	Mercapturic Acids Derived from the Toxicants Acrolein and Crotonaldehyde in the Urine of Cigarette Smokers from Five Ethnic Groups with Differing Risks for Lung Cancer.	3-hydroxypropylmercapturic acid levels in smokers	362 African American current smoker individuals, 329 Native Hawaiian ancestry current smoker individuals, 438 European ancestry current smoker individuals, 449 Latino current smoker individuals, 704 Japanese ancestry current smoker individuals	NA	16p13.3	16	2867326	NR	AC003965.1			ENSG00000263280			rs9925432-?	rs9925432	0	9925432	intron_variant	0	NR	4E-7	6.3979400086720375		0.1098	[NR] unit decrease	Illumina [up to 11892802] (imputed)	N	smoking behavior, 3-hydroxypropylmercapturic acid measurement	http://www.ebi.ac.uk/efo/EFO_0004318, http://www.ebi.ac.uk/efo/EFO_0007014	GCST002956	Genome-wide genotyping array
2016-07-14	26053186	Park SL	2015-06-08	PLoS One	www.ncbi.nlm.nih.gov/pubmed/26053186	Mercapturic Acids Derived from the Toxicants Acrolein and Crotonaldehyde in the Urine of Cigarette Smokers from Five Ethnic Groups with Differing Risks for Lung Cancer.	3-hydroxypropylmercapturic acid levels in smokers	362 African American current smoker individuals, 329 Native Hawaiian ancestry current smoker individuals, 438 European ancestry current smoker individuals, 449 Latino current smoker individuals, 704 Japanese ancestry current smoker individuals	NA	16p13.3	16	5984142	NR	RBFOX1			ENSG00000078328			rs191076832-?	rs191076832	0	191076832	intron_variant	0	NR	6E-6	5.221848749616356	(Native Hawaiian)	1.1977	[NR] unit increase	Illumina [up to 11892802] (imputed)	N	smoking behavior, 3-hydroxypropylmercapturic acid measurement	http://www.ebi.ac.uk/efo/EFO_0004318, http://www.ebi.ac.uk/efo/EFO_0007014	GCST002956	Genome-wide genotyping array
2016-07-14	26053186	Park SL	2015-06-08	PLoS One	www.ncbi.nlm.nih.gov/pubmed/26053186	Mercapturic Acids Derived from the Toxicants Acrolein and Crotonaldehyde in the Urine of Cigarette Smokers from Five Ethnic Groups with Differing Risks for Lung Cancer.	3-hydroxypropylmercapturic acid levels in smokers	362 African American current smoker individuals, 329 Native Hawaiian ancestry current smoker individuals, 438 European ancestry current smoker individuals, 449 Latino current smoker individuals, 704 Japanese ancestry current smoker individuals	NA	16q12.2	16	53342547	NR	RNA5SP427 - AC007342.2	ENSG00000202193	ENSG00000259962		4976	19472	rs2080364-?	rs2080364	0	2080364	intergenic_variant	1	NR	2E-6	5.698970004336019	(EA)	0.2572	[0.15-0.36] unit increase	Illumina [up to 11892802] (imputed)	N	smoking behavior, 3-hydroxypropylmercapturic acid measurement	http://www.ebi.ac.uk/efo/EFO_0004318, http://www.ebi.ac.uk/efo/EFO_0007014	GCST002956	Genome-wide genotyping array
2016-07-14	26053186	Park SL	2015-06-08	PLoS One	www.ncbi.nlm.nih.gov/pubmed/26053186	Mercapturic Acids Derived from the Toxicants Acrolein and Crotonaldehyde in the Urine of Cigarette Smokers from Five Ethnic Groups with Differing Risks for Lung Cancer.	3-hydroxypropylmercapturic acid levels in smokers	362 African American current smoker individuals, 329 Native Hawaiian ancestry current smoker individuals, 438 European ancestry current smoker individuals, 449 Latino current smoker individuals, 704 Japanese ancestry current smoker individuals	NA	16q21	16	65627613	NR	AC092138.2			ENSG00000261818			rs151011520-?	rs151011520	0	151011520	intron_variant	0	NR	1E-6	6.0	(Native Hawaiian)	1.5544	[NR] unit increase	Illumina [up to 11892802] (imputed)	N	smoking behavior, 3-hydroxypropylmercapturic acid measurement	http://www.ebi.ac.uk/efo/EFO_0004318, http://www.ebi.ac.uk/efo/EFO_0007014	GCST002956	Genome-wide genotyping array
2016-07-14	26053186	Park SL	2015-06-08	PLoS One	www.ncbi.nlm.nih.gov/pubmed/26053186	Mercapturic Acids Derived from the Toxicants Acrolein and Crotonaldehyde in the Urine of Cigarette Smokers from Five Ethnic Groups with Differing Risks for Lung Cancer.	3-hydroxypropylmercapturic acid levels in smokers	362 African American current smoker individuals, 329 Native Hawaiian ancestry current smoker individuals, 438 European ancestry current smoker individuals, 449 Latino current smoker individuals, 704 Japanese ancestry current smoker individuals	NA	16q21	16	66549802	NR	AC010542.4, TK2			ENSG00000261519, ENSG00000166548			rs3743714-?	rs3743714	0	3743714	5_prime_UTR_variant	0	NR	7E-6	5.154901959985743	(EA)	0.4757	[0.27-0.68] unit decrease	Illumina [up to 11892802] (imputed)	N	smoking behavior, 3-hydroxypropylmercapturic acid measurement	http://www.ebi.ac.uk/efo/EFO_0004318, http://www.ebi.ac.uk/efo/EFO_0007014	GCST002956	Genome-wide genotyping array
2016-07-14	26053186	Park SL	2015-06-08	PLoS One	www.ncbi.nlm.nih.gov/pubmed/26053186	Mercapturic Acids Derived from the Toxicants Acrolein and Crotonaldehyde in the Urine of Cigarette Smokers from Five Ethnic Groups with Differing Risks for Lung Cancer.	3-hydroxypropylmercapturic acid levels in smokers	362 African American current smoker individuals, 329 Native Hawaiian ancestry current smoker individuals, 438 European ancestry current smoker individuals, 449 Latino current smoker individuals, 704 Japanese ancestry current smoker individuals	NA	16q22.2	16	72191288	NR	PMFBP1 - AC009075.1	ENSG00000118557	ENSG00000261673		14410	33277	rs16970670-?	rs16970670	0	16970670	regulatory_region_variant	1	NR	4E-6	5.3979400086720375	(AA)	1.0285	[NR] unit decrease	Illumina [up to 11892802] (imputed)	N	smoking behavior, 3-hydroxypropylmercapturic acid measurement	http://www.ebi.ac.uk/efo/EFO_0004318, http://www.ebi.ac.uk/efo/EFO_0007014	GCST002956	Genome-wide genotyping array
2016-07-14	26053186	Park SL	2015-06-08	PLoS One	www.ncbi.nlm.nih.gov/pubmed/26053186	Mercapturic Acids Derived from the Toxicants Acrolein and Crotonaldehyde in the Urine of Cigarette Smokers from Five Ethnic Groups with Differing Risks for Lung Cancer.	3-hydroxypropylmercapturic acid levels in smokers	362 African American current smoker individuals, 329 Native Hawaiian ancestry current smoker individuals, 438 European ancestry current smoker individuals, 449 Latino current smoker individuals, 704 Japanese ancestry current smoker individuals	NA	17p13.1	17	10208841	NR	GAS7 - RPS27AP1	ENSG00000007237	ENSG00000242692		10290	49921	rs28452431-?	rs28452431	0	28452431	intergenic_variant	1	NR	7E-6	5.154901959985743	(AA)	0.352	[NR] unit decrease	Illumina [up to 11892802] (imputed)	N	smoking behavior, 3-hydroxypropylmercapturic acid measurement	http://www.ebi.ac.uk/efo/EFO_0004318, http://www.ebi.ac.uk/efo/EFO_0007014	GCST002956	Genome-wide genotyping array
2016-07-14	26053186	Park SL	2015-06-08	PLoS One	www.ncbi.nlm.nih.gov/pubmed/26053186	Mercapturic Acids Derived from the Toxicants Acrolein and Crotonaldehyde in the Urine of Cigarette Smokers from Five Ethnic Groups with Differing Risks for Lung Cancer.	3-hydroxypropylmercapturic acid levels in smokers	362 African American current smoker individuals, 329 Native Hawaiian ancestry current smoker individuals, 438 European ancestry current smoker individuals, 449 Latino current smoker individuals, 704 Japanese ancestry current smoker individuals	NA	17p13.1	17	8885434	NR	PIK3R5			ENSG00000141506			rs114619297-?	rs114619297	0	114619297	intron_variant	0	NR	5E-6	5.301029995663981	(EA)	1.3777	[0.79-1.96] unit decrease	Illumina [up to 11892802] (imputed)	N	smoking behavior, 3-hydroxypropylmercapturic acid measurement	http://www.ebi.ac.uk/efo/EFO_0004318, http://www.ebi.ac.uk/efo/EFO_0007014	GCST002956	Genome-wide genotyping array
2016-07-14	26053186	Park SL	2015-06-08	PLoS One	www.ncbi.nlm.nih.gov/pubmed/26053186	Mercapturic Acids Derived from the Toxicants Acrolein and Crotonaldehyde in the Urine of Cigarette Smokers from Five Ethnic Groups with Differing Risks for Lung Cancer.	3-hydroxypropylmercapturic acid levels in smokers	362 African American current smoker individuals, 329 Native Hawaiian ancestry current smoker individuals, 438 European ancestry current smoker individuals, 449 Latino current smoker individuals, 704 Japanese ancestry current smoker individuals	NA	17p13.1	17	9172427	NR	NTN1, AC005695.1			ENSG00000065320, ENSG00000262966			rs144460277-?	rs144460277	0	144460277	intron_variant	0	NR	6E-7	6.221848749616356	(Native Hawaiian)	1.2032	[NR] unit increase	Illumina [up to 11892802] (imputed)	N	smoking behavior, 3-hydroxypropylmercapturic acid measurement	http://www.ebi.ac.uk/efo/EFO_0004318, http://www.ebi.ac.uk/efo/EFO_0007014	GCST002956	Genome-wide genotyping array
2016-07-14	26053186	Park SL	2015-06-08	PLoS One	www.ncbi.nlm.nih.gov/pubmed/26053186	Mercapturic Acids Derived from the Toxicants Acrolein and Crotonaldehyde in the Urine of Cigarette Smokers from Five Ethnic Groups with Differing Risks for Lung Cancer.	3-hydroxypropylmercapturic acid levels in smokers	362 African American current smoker individuals, 329 Native Hawaiian ancestry current smoker individuals, 438 European ancestry current smoker individuals, 449 Latino current smoker individuals, 704 Japanese ancestry current smoker individuals	NA	17q11.2	17	28362619	NR	AC002094.1, AC002094.2, TMEM199			ENSG00000258924, ENSG00000265618, ENSG00000244045			rs756766-?	rs756766	0	756766	3_prime_UTR_variant	0	NR	7E-6	5.154901959985743	(EA)	0.5607	[0.32-0.8] unit decrease	Illumina [up to 11892802] (imputed)	N	smoking behavior, 3-hydroxypropylmercapturic acid measurement	http://www.ebi.ac.uk/efo/EFO_0004318, http://www.ebi.ac.uk/efo/EFO_0007014	GCST002956	Genome-wide genotyping array
2016-07-14	26053186	Park SL	2015-06-08	PLoS One	www.ncbi.nlm.nih.gov/pubmed/26053186	Mercapturic Acids Derived from the Toxicants Acrolein and Crotonaldehyde in the Urine of Cigarette Smokers from Five Ethnic Groups with Differing Risks for Lung Cancer.	3-hydroxypropylmercapturic acid levels in smokers	362 African American current smoker individuals, 329 Native Hawaiian ancestry current smoker individuals, 438 European ancestry current smoker individuals, 449 Latino current smoker individuals, 704 Japanese ancestry current smoker individuals	NA	17q12	17	37529428	NR	SYNRG, SYNRG			ENSG00000274047, ENSG00000275066			rs763512-?	rs763512	0	763512	intron_variant	0	NR	6E-6	5.221848749616356	(AA)	0.3996	[NR] unit increase	Illumina [up to 11892802] (imputed)	N	smoking behavior, 3-hydroxypropylmercapturic acid measurement	http://www.ebi.ac.uk/efo/EFO_0004318, http://www.ebi.ac.uk/efo/EFO_0007014	GCST002956	Genome-wide genotyping array
2016-07-14	26053186	Park SL	2015-06-08	PLoS One	www.ncbi.nlm.nih.gov/pubmed/26053186	Mercapturic Acids Derived from the Toxicants Acrolein and Crotonaldehyde in the Urine of Cigarette Smokers from Five Ethnic Groups with Differing Risks for Lung Cancer.	3-hydroxypropylmercapturic acid levels in smokers	362 African American current smoker individuals, 329 Native Hawaiian ancestry current smoker individuals, 438 European ancestry current smoker individuals, 449 Latino current smoker individuals, 704 Japanese ancestry current smoker individuals	NA	17q24.3	17	70665494	NR	AC005771.1 - AC007423.1	ENSG00000267471	ENSG00000271239		36229	113110	rs12602300-?	rs12602300	0	12602300	intergenic_variant	1	NR	1E-7	7.0	(Latino)	0.7551	[NR] unit decrease	Illumina [up to 11892802] (imputed)	N	smoking behavior, 3-hydroxypropylmercapturic acid measurement	http://www.ebi.ac.uk/efo/EFO_0004318, http://www.ebi.ac.uk/efo/EFO_0007014	GCST002956	Genome-wide genotyping array
2016-07-14	26053186	Park SL	2015-06-08	PLoS One	www.ncbi.nlm.nih.gov/pubmed/26053186	Mercapturic Acids Derived from the Toxicants Acrolein and Crotonaldehyde in the Urine of Cigarette Smokers from Five Ethnic Groups with Differing Risks for Lung Cancer.	3-hydroxypropylmercapturic acid levels in smokers	362 African American current smoker individuals, 329 Native Hawaiian ancestry current smoker individuals, 438 European ancestry current smoker individuals, 449 Latino current smoker individuals, 704 Japanese ancestry current smoker individuals	NA	17q25.1	17	73788236	NR	LINC00469, LINC02092			ENSG00000177338, ENSG00000234721			rs116885154-?	rs116885154	0	116885154	intron_variant	0	NR	4E-7	6.3979400086720375		0.4672	[NR] unit decrease	Illumina [up to 11892802] (imputed)	N	smoking behavior, 3-hydroxypropylmercapturic acid measurement	http://www.ebi.ac.uk/efo/EFO_0004318, http://www.ebi.ac.uk/efo/EFO_0007014	GCST002956	Genome-wide genotyping array
2016-07-14	26053186	Park SL	2015-06-08	PLoS One	www.ncbi.nlm.nih.gov/pubmed/26053186	Mercapturic Acids Derived from the Toxicants Acrolein and Crotonaldehyde in the Urine of Cigarette Smokers from Five Ethnic Groups with Differing Risks for Lung Cancer.	3-hydroxypropylmercapturic acid levels in smokers	362 African American current smoker individuals, 329 Native Hawaiian ancestry current smoker individuals, 438 European ancestry current smoker individuals, 449 Latino current smoker individuals, 704 Japanese ancestry current smoker individuals	NA	17q25.3	17	79309121	NR	RBFOX3			ENSG00000167281			rs79211555-?	rs79211555	0	79211555	intron_variant	0	NR	3E-8	7.522878745280337	(AA)	1.6521	[NR] unit decrease	Illumina [up to 11892802] (imputed)	N	smoking behavior, 3-hydroxypropylmercapturic acid measurement	http://www.ebi.ac.uk/efo/EFO_0004318, http://www.ebi.ac.uk/efo/EFO_0007014	GCST002956	Genome-wide genotyping array
2016-07-14	26053186	Park SL	2015-06-08	PLoS One	www.ncbi.nlm.nih.gov/pubmed/26053186	Mercapturic Acids Derived from the Toxicants Acrolein and Crotonaldehyde in the Urine of Cigarette Smokers from Five Ethnic Groups with Differing Risks for Lung Cancer.	3-hydroxypropylmercapturic acid levels in smokers	362 African American current smoker individuals, 329 Native Hawaiian ancestry current smoker individuals, 438 European ancestry current smoker individuals, 449 Latino current smoker individuals, 704 Japanese ancestry current smoker individuals	NA	17q25.3	17	82566308	NR	FOXK2			ENSG00000141568			rs78461346-?	rs78461346	0	78461346	intron_variant	0	NR	8E-6	5.096910013008056	(AA)	1.2145	[NR] unit decrease	Illumina [up to 11892802] (imputed)	N	smoking behavior, 3-hydroxypropylmercapturic acid measurement	http://www.ebi.ac.uk/efo/EFO_0004318, http://www.ebi.ac.uk/efo/EFO_0007014	GCST002956	Genome-wide genotyping array
2016-07-14	26053186	Park SL	2015-06-08	PLoS One	www.ncbi.nlm.nih.gov/pubmed/26053186	Mercapturic Acids Derived from the Toxicants Acrolein and Crotonaldehyde in the Urine of Cigarette Smokers from Five Ethnic Groups with Differing Risks for Lung Cancer.	3-hydroxypropylmercapturic acid levels in smokers	362 African American current smoker individuals, 329 Native Hawaiian ancestry current smoker individuals, 438 European ancestry current smoker individuals, 449 Latino current smoker individuals, 704 Japanese ancestry current smoker individuals	NA	18p11.21	18	14010932	NR	AC006557.6 - AC006557.5	ENSG00000279352	ENSG00000270469		15	43019	rs71363185-?	rs71363185	0	71363185	intergenic_variant	1	NR	5E-6	5.301029995663981	(EA)	0.3871	[0.22-0.55] unit decrease	Illumina [up to 11892802] (imputed)	N	smoking behavior, 3-hydroxypropylmercapturic acid measurement	http://www.ebi.ac.uk/efo/EFO_0004318, http://www.ebi.ac.uk/efo/EFO_0007014	GCST002956	Genome-wide genotyping array
2016-07-14	26053186	Park SL	2015-06-08	PLoS One	www.ncbi.nlm.nih.gov/pubmed/26053186	Mercapturic Acids Derived from the Toxicants Acrolein and Crotonaldehyde in the Urine of Cigarette Smokers from Five Ethnic Groups with Differing Risks for Lung Cancer.	3-hydroxypropylmercapturic acid levels in smokers	362 African American current smoker individuals, 329 Native Hawaiian ancestry current smoker individuals, 438 European ancestry current smoker individuals, 449 Latino current smoker individuals, 704 Japanese ancestry current smoker individuals	NA	18p11.22	18	10592716	NR	NAPG - AP001099.1	ENSG00000134265	ENSG00000265728		39952	1874	rs8098600-?	rs8098600	0	8098600	regulatory_region_variant	1	NR	8E-6	5.096910013008056	(AA)	0.3827	[NR] unit decrease	Illumina [up to 11892802] (imputed)	N	smoking behavior, 3-hydroxypropylmercapturic acid measurement	http://www.ebi.ac.uk/efo/EFO_0004318, http://www.ebi.ac.uk/efo/EFO_0007014	GCST002956	Genome-wide genotyping array
2016-07-14	26053186	Park SL	2015-06-08	PLoS One	www.ncbi.nlm.nih.gov/pubmed/26053186	Mercapturic Acids Derived from the Toxicants Acrolein and Crotonaldehyde in the Urine of Cigarette Smokers from Five Ethnic Groups with Differing Risks for Lung Cancer.	3-hydroxypropylmercapturic acid levels in smokers	362 African American current smoker individuals, 329 Native Hawaiian ancestry current smoker individuals, 438 European ancestry current smoker individuals, 449 Latino current smoker individuals, 704 Japanese ancestry current smoker individuals	NA	18p11.31	18	6894476	NR	ARHGAP28			ENSG00000088756			rs77741790-?	rs77741790	0	77741790	intron_variant	0	NR	4E-6	5.3979400086720375	(Native Hawaiian)	0.3788	[NR] unit decrease	Illumina [up to 11892802] (imputed)	N	smoking behavior, 3-hydroxypropylmercapturic acid measurement	http://www.ebi.ac.uk/efo/EFO_0004318, http://www.ebi.ac.uk/efo/EFO_0007014	GCST002956	Genome-wide genotyping array
2016-07-14	26053186	Park SL	2015-06-08	PLoS One	www.ncbi.nlm.nih.gov/pubmed/26053186	Mercapturic Acids Derived from the Toxicants Acrolein and Crotonaldehyde in the Urine of Cigarette Smokers from Five Ethnic Groups with Differing Risks for Lung Cancer.	3-hydroxypropylmercapturic acid levels in smokers	362 African American current smoker individuals, 329 Native Hawaiian ancestry current smoker individuals, 438 European ancestry current smoker individuals, 449 Latino current smoker individuals, 704 Japanese ancestry current smoker individuals	NA	18p11.32	18	2507426	NR	AP005136.4			ENSG00000286975			rs4797996-?	rs4797996	0	4797996	intron_variant	0	NR	2E-6	5.698970004336019	(AA)	0.3058	[NR] unit increase	Illumina [up to 11892802] (imputed)	N	smoking behavior, 3-hydroxypropylmercapturic acid measurement	http://www.ebi.ac.uk/efo/EFO_0004318, http://www.ebi.ac.uk/efo/EFO_0007014	GCST002956	Genome-wide genotyping array
2016-07-14	26053186	Park SL	2015-06-08	PLoS One	www.ncbi.nlm.nih.gov/pubmed/26053186	Mercapturic Acids Derived from the Toxicants Acrolein and Crotonaldehyde in the Urine of Cigarette Smokers from Five Ethnic Groups with Differing Risks for Lung Cancer.	3-hydroxypropylmercapturic acid levels in smokers	362 African American current smoker individuals, 329 Native Hawaiian ancestry current smoker individuals, 438 European ancestry current smoker individuals, 449 Latino current smoker individuals, 704 Japanese ancestry current smoker individuals	NA	18q12.1	18	33861956	NR	NOL4			ENSG00000101746			rs142429341-?	rs142429341	0	142429341	intron_variant	0	NR	4E-6	5.3979400086720375	(EA)	0.3124	[0.18-0.44] unit decrease	Illumina [up to 11892802] (imputed)	N	smoking behavior, 3-hydroxypropylmercapturic acid measurement	http://www.ebi.ac.uk/efo/EFO_0004318, http://www.ebi.ac.uk/efo/EFO_0007014	GCST002956	Genome-wide genotyping array
2016-07-14	26053186	Park SL	2015-06-08	PLoS One	www.ncbi.nlm.nih.gov/pubmed/26053186	Mercapturic Acids Derived from the Toxicants Acrolein and Crotonaldehyde in the Urine of Cigarette Smokers from Five Ethnic Groups with Differing Risks for Lung Cancer.	3-hydroxypropylmercapturic acid levels in smokers	362 African American current smoker individuals, 329 Native Hawaiian ancestry current smoker individuals, 438 European ancestry current smoker individuals, 449 Latino current smoker individuals, 704 Japanese ancestry current smoker individuals	NA	18q12.2	18	37456867	NR	CELF4			ENSG00000101489			rs79828856-?	rs79828856	0	79828856	intron_variant	0	NR	8E-8	7.096910013008056	(Japanese)	0.6584	[NR] unit decrease	Illumina [up to 11892802] (imputed)	N	smoking behavior, 3-hydroxypropylmercapturic acid measurement	http://www.ebi.ac.uk/efo/EFO_0004318, http://www.ebi.ac.uk/efo/EFO_0007014	GCST002956	Genome-wide genotyping array
2016-07-14	26053186	Park SL	2015-06-08	PLoS One	www.ncbi.nlm.nih.gov/pubmed/26053186	Mercapturic Acids Derived from the Toxicants Acrolein and Crotonaldehyde in the Urine of Cigarette Smokers from Five Ethnic Groups with Differing Risks for Lung Cancer.	3-hydroxypropylmercapturic acid levels in smokers	362 African American current smoker individuals, 329 Native Hawaiian ancestry current smoker individuals, 438 European ancestry current smoker individuals, 449 Latino current smoker individuals, 704 Japanese ancestry current smoker individuals	NA	18q12.2	18	37505770	NR	CELF4			ENSG00000101489			rs41475954-?	rs41475954	0	41475954	intron_variant	0	NR	4E-9	8.397940008672037	(Japanese)	0.6178	[NR] unit decrease	Illumina [up to 11892802] (imputed)	N	smoking behavior, 3-hydroxypropylmercapturic acid measurement	http://www.ebi.ac.uk/efo/EFO_0004318, http://www.ebi.ac.uk/efo/EFO_0007014	GCST002956	Genome-wide genotyping array
2016-07-14	26053186	Park SL	2015-06-08	PLoS One	www.ncbi.nlm.nih.gov/pubmed/26053186	Mercapturic Acids Derived from the Toxicants Acrolein and Crotonaldehyde in the Urine of Cigarette Smokers from Five Ethnic Groups with Differing Risks for Lung Cancer.	3-hydroxypropylmercapturic acid levels in smokers	362 African American current smoker individuals, 329 Native Hawaiian ancestry current smoker individuals, 438 European ancestry current smoker individuals, 449 Latino current smoker individuals, 704 Japanese ancestry current smoker individuals	NA	18q12.2	18	37566243	NR	AC009899.1			ENSG00000285940			rs150664883-?	rs150664883	0	150664883	intron_variant	0	NR	5E-9	8.301029995663981	(Japanese)	0.4318	[NR] unit decrease	Illumina [up to 11892802] (imputed)	N	smoking behavior, 3-hydroxypropylmercapturic acid measurement	http://www.ebi.ac.uk/efo/EFO_0004318, http://www.ebi.ac.uk/efo/EFO_0007014	GCST002956	Genome-wide genotyping array
2016-07-14	26053186	Park SL	2015-06-08	PLoS One	www.ncbi.nlm.nih.gov/pubmed/26053186	Mercapturic Acids Derived from the Toxicants Acrolein and Crotonaldehyde in the Urine of Cigarette Smokers from Five Ethnic Groups with Differing Risks for Lung Cancer.	3-hydroxypropylmercapturic acid levels in smokers	362 African American current smoker individuals, 329 Native Hawaiian ancestry current smoker individuals, 438 European ancestry current smoker individuals, 449 Latino current smoker individuals, 704 Japanese ancestry current smoker individuals	NA	18q12.2	18	37727857	NR	AC009899.1			ENSG00000285940			rs12458491-?	rs12458491	0	12458491	intron_variant	0	NR	2E-9	8.698970004336019	(Japanese)	0.8417	[NR] unit decrease	Illumina [up to 11892802] (imputed)	N	smoking behavior, 3-hydroxypropylmercapturic acid measurement	http://www.ebi.ac.uk/efo/EFO_0004318, http://www.ebi.ac.uk/efo/EFO_0007014	GCST002956	Genome-wide genotyping array
2016-07-14	26053186	Park SL	2015-06-08	PLoS One	www.ncbi.nlm.nih.gov/pubmed/26053186	Mercapturic Acids Derived from the Toxicants Acrolein and Crotonaldehyde in the Urine of Cigarette Smokers from Five Ethnic Groups with Differing Risks for Lung Cancer.	3-hydroxypropylmercapturic acid levels in smokers	362 African American current smoker individuals, 329 Native Hawaiian ancestry current smoker individuals, 438 European ancestry current smoker individuals, 449 Latino current smoker individuals, 704 Japanese ancestry current smoker individuals	NA	18q21.1	18	49157384	NR	DYM			ENSG00000141627			rs72923818-?	rs72923818	0	72923818	intron_variant	0	NR	1E-6	6.0	(EA)	0.4612	[0.28-0.65] unit increase	Illumina [up to 11892802] (imputed)	N	smoking behavior, 3-hydroxypropylmercapturic acid measurement	http://www.ebi.ac.uk/efo/EFO_0004318, http://www.ebi.ac.uk/efo/EFO_0007014	GCST002956	Genome-wide genotyping array
2016-07-14	26053186	Park SL	2015-06-08	PLoS One	www.ncbi.nlm.nih.gov/pubmed/26053186	Mercapturic Acids Derived from the Toxicants Acrolein and Crotonaldehyde in the Urine of Cigarette Smokers from Five Ethnic Groups with Differing Risks for Lung Cancer.	3-hydroxypropylmercapturic acid levels in smokers	362 African American current smoker individuals, 329 Native Hawaiian ancestry current smoker individuals, 438 European ancestry current smoker individuals, 449 Latino current smoker individuals, 704 Japanese ancestry current smoker individuals	NA	18q21.1	18	50490517	NR	RPLP0P11 - MAPK4	ENSG00000239780	ENSG00000141639		31722	69570	rs77990856-?	rs77990856	0	77990856	intergenic_variant	1	NR	5E-11	10.301029995663981	(AA)	1.9734	[NR] unit decrease	Illumina [up to 11892802] (imputed)	N	smoking behavior, 3-hydroxypropylmercapturic acid measurement	http://www.ebi.ac.uk/efo/EFO_0004318, http://www.ebi.ac.uk/efo/EFO_0007014	GCST002956	Genome-wide genotyping array
2016-07-14	26053186	Park SL	2015-06-08	PLoS One	www.ncbi.nlm.nih.gov/pubmed/26053186	Mercapturic Acids Derived from the Toxicants Acrolein and Crotonaldehyde in the Urine of Cigarette Smokers from Five Ethnic Groups with Differing Risks for Lung Cancer.	3-hydroxypropylmercapturic acid levels in smokers	362 African American current smoker individuals, 329 Native Hawaiian ancestry current smoker individuals, 438 European ancestry current smoker individuals, 449 Latino current smoker individuals, 704 Japanese ancestry current smoker individuals	NA	18q22.3	18	71607335	NR	AC090312.1 - AC090312.2	ENSG00000264388	ENSG00000265946		18451	57813	rs35815903-?	rs35815903	0	35815903	intergenic_variant	1	NR	3E-7	6.522878745280337		0.3674	[NR] unit decrease	Illumina [up to 11892802] (imputed)	N	smoking behavior, 3-hydroxypropylmercapturic acid measurement	http://www.ebi.ac.uk/efo/EFO_0004318, http://www.ebi.ac.uk/efo/EFO_0007014	GCST002956	Genome-wide genotyping array
2016-07-14	26053186	Park SL	2015-06-08	PLoS One	www.ncbi.nlm.nih.gov/pubmed/26053186	Mercapturic Acids Derived from the Toxicants Acrolein and Crotonaldehyde in the Urine of Cigarette Smokers from Five Ethnic Groups with Differing Risks for Lung Cancer.	3-hydroxypropylmercapturic acid levels in smokers	362 African American current smoker individuals, 329 Native Hawaiian ancestry current smoker individuals, 438 European ancestry current smoker individuals, 449 Latino current smoker individuals, 704 Japanese ancestry current smoker individuals	NA	18q23	18	79568615	NR	AC018445.6 - AC068473.3	ENSG00000286296	ENSG00000267287		27775	7845	rs75000611-?	rs75000611	0	75000611	intergenic_variant	1	NR	7E-7	6.154901959985743	(Native Hawaiian)	0.995	[NR] unit increase	Illumina [up to 11892802] (imputed)	N	smoking behavior, 3-hydroxypropylmercapturic acid measurement	http://www.ebi.ac.uk/efo/EFO_0004318, http://www.ebi.ac.uk/efo/EFO_0007014	GCST002956	Genome-wide genotyping array
2016-07-14	26053186	Park SL	2015-06-08	PLoS One	www.ncbi.nlm.nih.gov/pubmed/26053186	Mercapturic Acids Derived from the Toxicants Acrolein and Crotonaldehyde in the Urine of Cigarette Smokers from Five Ethnic Groups with Differing Risks for Lung Cancer.	3-hydroxypropylmercapturic acid levels in smokers	362 African American current smoker individuals, 329 Native Hawaiian ancestry current smoker individuals, 438 European ancestry current smoker individuals, 449 Latino current smoker individuals, 704 Japanese ancestry current smoker individuals	NA	19p12	19	20452485	NR	AC008554.1			ENSG00000269043			rs117403524-?	rs117403524	0	117403524	intron_variant	0	NR	5E-6	5.301029995663981	(Native Hawaiian)	1.3757	[NR] unit increase	Illumina [up to 11892802] (imputed)	N	smoking behavior, 3-hydroxypropylmercapturic acid measurement	http://www.ebi.ac.uk/efo/EFO_0004318, http://www.ebi.ac.uk/efo/EFO_0007014	GCST002956	Genome-wide genotyping array
2016-07-14	26053186	Park SL	2015-06-08	PLoS One	www.ncbi.nlm.nih.gov/pubmed/26053186	Mercapturic Acids Derived from the Toxicants Acrolein and Crotonaldehyde in the Urine of Cigarette Smokers from Five Ethnic Groups with Differing Risks for Lung Cancer.	3-hydroxypropylmercapturic acid levels in smokers	362 African American current smoker individuals, 329 Native Hawaiian ancestry current smoker individuals, 438 European ancestry current smoker individuals, 449 Latino current smoker individuals, 704 Japanese ancestry current smoker individuals	NA	19p13.11	19	17184193	NR	MYO9B			ENSG00000099331			rs188493101-?	rs188493101	0	188493101	intron_variant	0	NR	1E-6	6.0		0.6195	[NR] unit decrease	Illumina [up to 11892802] (imputed)	N	smoking behavior, 3-hydroxypropylmercapturic acid measurement	http://www.ebi.ac.uk/efo/EFO_0004318, http://www.ebi.ac.uk/efo/EFO_0007014	GCST002956	Genome-wide genotyping array
2016-07-14	26053186	Park SL	2015-06-08	PLoS One	www.ncbi.nlm.nih.gov/pubmed/26053186	Mercapturic Acids Derived from the Toxicants Acrolein and Crotonaldehyde in the Urine of Cigarette Smokers from Five Ethnic Groups with Differing Risks for Lung Cancer.	3-hydroxypropylmercapturic acid levels in smokers	362 African American current smoker individuals, 329 Native Hawaiian ancestry current smoker individuals, 438 European ancestry current smoker individuals, 449 Latino current smoker individuals, 704 Japanese ancestry current smoker individuals	NA	19p13.2	19	10879653	NR	CARM1			ENSG00000142453			rs12710258-?	rs12710258	0	12710258	intron_variant	0	NR	6E-7	6.221848749616356		0.1876	[NR] unit increase	Illumina [up to 11892802] (imputed)	N	smoking behavior, 3-hydroxypropylmercapturic acid measurement	http://www.ebi.ac.uk/efo/EFO_0004318, http://www.ebi.ac.uk/efo/EFO_0007014	GCST002956	Genome-wide genotyping array
2016-07-14	26053186	Park SL	2015-06-08	PLoS One	www.ncbi.nlm.nih.gov/pubmed/26053186	Mercapturic Acids Derived from the Toxicants Acrolein and Crotonaldehyde in the Urine of Cigarette Smokers from Five Ethnic Groups with Differing Risks for Lung Cancer.	3-hydroxypropylmercapturic acid levels in smokers	362 African American current smoker individuals, 329 Native Hawaiian ancestry current smoker individuals, 438 European ancestry current smoker individuals, 449 Latino current smoker individuals, 704 Japanese ancestry current smoker individuals	NA	19p13.2	19	11623811	NR	ZNF627 - AC008543.1	ENSG00000198551	ENSG00000197332		4650	15943	rs187568415-?	rs187568415	0	187568415	intergenic_variant	1	NR	2E-8	7.698970004336019	(Japanese)	0.9328	[NR] unit decrease	Illumina [up to 11892802] (imputed)	N	smoking behavior, 3-hydroxypropylmercapturic acid measurement	http://www.ebi.ac.uk/efo/EFO_0004318, http://www.ebi.ac.uk/efo/EFO_0007014	GCST002956	Genome-wide genotyping array
2016-07-14	26053186	Park SL	2015-06-08	PLoS One	www.ncbi.nlm.nih.gov/pubmed/26053186	Mercapturic Acids Derived from the Toxicants Acrolein and Crotonaldehyde in the Urine of Cigarette Smokers from Five Ethnic Groups with Differing Risks for Lung Cancer.	3-hydroxypropylmercapturic acid levels in smokers	362 African American current smoker individuals, 329 Native Hawaiian ancestry current smoker individuals, 438 European ancestry current smoker individuals, 449 Latino current smoker individuals, 704 Japanese ancestry current smoker individuals	NA	19p13.3	19	2522673	NR	GNG7			ENSG00000176533			rs74407240-?	rs74407240	0	74407240	intron_variant	0	NR	9E-6	5.045757490560675	(Native Hawaiian)	0.705	[NR] unit decrease	Illumina [up to 11892802] (imputed)	N	smoking behavior, 3-hydroxypropylmercapturic acid measurement	http://www.ebi.ac.uk/efo/EFO_0004318, http://www.ebi.ac.uk/efo/EFO_0007014	GCST002956	Genome-wide genotyping array
2016-07-14	26053186	Park SL	2015-06-08	PLoS One	www.ncbi.nlm.nih.gov/pubmed/26053186	Mercapturic Acids Derived from the Toxicants Acrolein and Crotonaldehyde in the Urine of Cigarette Smokers from Five Ethnic Groups with Differing Risks for Lung Cancer.	3-hydroxypropylmercapturic acid levels in smokers	362 African American current smoker individuals, 329 Native Hawaiian ancestry current smoker individuals, 438 European ancestry current smoker individuals, 449 Latino current smoker individuals, 704 Japanese ancestry current smoker individuals	NA	19q13.42	19	54650073	NR	LILRB4, LILRB4, LILRB4, LILRB4			ENSG00000186818, ENSG00000276042, ENSG00000278555, ENSG00000275730			rs139806220-?	rs139806220	0	139806220	intron_variant	0	NR	5E-8	7.301029995663981	(Native Hawaiian)	1.187	[NR] unit increase	Illumina [up to 11892802] (imputed)	N	smoking behavior, 3-hydroxypropylmercapturic acid measurement	http://www.ebi.ac.uk/efo/EFO_0004318, http://www.ebi.ac.uk/efo/EFO_0007014	GCST002956	Genome-wide genotyping array
2016-07-14	26053186	Park SL	2015-06-08	PLoS One	www.ncbi.nlm.nih.gov/pubmed/26053186	Mercapturic Acids Derived from the Toxicants Acrolein and Crotonaldehyde in the Urine of Cigarette Smokers from Five Ethnic Groups with Differing Risks for Lung Cancer.	3-hydroxypropylmercapturic acid levels in smokers	362 African American current smoker individuals, 329 Native Hawaiian ancestry current smoker individuals, 438 European ancestry current smoker individuals, 449 Latino current smoker individuals, 704 Japanese ancestry current smoker individuals	NA	19q13.42	19	55662011	NR	U2AF2, AC008735.2			ENSG00000063244, ENSG00000267523			rs79546472-?	rs79546472	0	79546472	non_coding_transcript_exon_variant	0	NR	1E-6	6.0		0.375	[NR] unit decrease	Illumina [up to 11892802] (imputed)	N	smoking behavior, 3-hydroxypropylmercapturic acid measurement	http://www.ebi.ac.uk/efo/EFO_0004318, http://www.ebi.ac.uk/efo/EFO_0007014	GCST002956	Genome-wide genotyping array
2016-07-14	26053186	Park SL	2015-06-08	PLoS One	www.ncbi.nlm.nih.gov/pubmed/26053186	Mercapturic Acids Derived from the Toxicants Acrolein and Crotonaldehyde in the Urine of Cigarette Smokers from Five Ethnic Groups with Differing Risks for Lung Cancer.	3-hydroxypropylmercapturic acid levels in smokers	362 African American current smoker individuals, 329 Native Hawaiian ancestry current smoker individuals, 438 European ancestry current smoker individuals, 449 Latino current smoker individuals, 704 Japanese ancestry current smoker individuals	NA	19q13.43	19	57291543	NR	ZNF460			ENSG00000197714			rs36032958-?	rs36032958	0	36032958	synonymous_variant	0	NR	5E-6	5.301029995663981	(AA)	1.1962	[NR] unit decrease	Illumina [up to 11892802] (imputed)	N	smoking behavior, 3-hydroxypropylmercapturic acid measurement	http://www.ebi.ac.uk/efo/EFO_0004318, http://www.ebi.ac.uk/efo/EFO_0007014	GCST002956	Genome-wide genotyping array
2016-07-14	26053186	Park SL	2015-06-08	PLoS One	www.ncbi.nlm.nih.gov/pubmed/26053186	Mercapturic Acids Derived from the Toxicants Acrolein and Crotonaldehyde in the Urine of Cigarette Smokers from Five Ethnic Groups with Differing Risks for Lung Cancer.	3-hydroxypropylmercapturic acid levels in smokers	362 African American current smoker individuals, 329 Native Hawaiian ancestry current smoker individuals, 438 European ancestry current smoker individuals, 449 Latino current smoker individuals, 704 Japanese ancestry current smoker individuals	NA	20p11.21	20	23918358	NR	CST5 - CSTP1	ENSG00000170367	ENSG00000228476		38610	180	rs1741629-?	rs1741629	0	1741629	regulatory_region_variant	1	NR	2E-7	6.698970004336019		0.389	[NR] unit increase	Illumina [up to 11892802] (imputed)	N	smoking behavior, 3-hydroxypropylmercapturic acid measurement	http://www.ebi.ac.uk/efo/EFO_0004318, http://www.ebi.ac.uk/efo/EFO_0007014	GCST002956	Genome-wide genotyping array
2016-07-14	26053186	Park SL	2015-06-08	PLoS One	www.ncbi.nlm.nih.gov/pubmed/26053186	Mercapturic Acids Derived from the Toxicants Acrolein and Crotonaldehyde in the Urine of Cigarette Smokers from Five Ethnic Groups with Differing Risks for Lung Cancer.	3-hydroxypropylmercapturic acid levels in smokers	362 African American current smoker individuals, 329 Native Hawaiian ancestry current smoker individuals, 438 European ancestry current smoker individuals, 449 Latino current smoker individuals, 704 Japanese ancestry current smoker individuals	NA	20p12.2	20	9650739	NR	PAK5			ENSG00000101349			rs2224610-?	rs2224610	0	2224610	intron_variant	0	NR	3E-7	6.522878745280337	(Latino)	1.3171	[NR] unit decrease	Illumina [up to 11892802] (imputed)	N	smoking behavior, 3-hydroxypropylmercapturic acid measurement	http://www.ebi.ac.uk/efo/EFO_0004318, http://www.ebi.ac.uk/efo/EFO_0007014	GCST002956	Genome-wide genotyping array
2016-07-14	26053186	Park SL	2015-06-08	PLoS One	www.ncbi.nlm.nih.gov/pubmed/26053186	Mercapturic Acids Derived from the Toxicants Acrolein and Crotonaldehyde in the Urine of Cigarette Smokers from Five Ethnic Groups with Differing Risks for Lung Cancer.	3-hydroxypropylmercapturic acid levels in smokers	362 African American current smoker individuals, 329 Native Hawaiian ancestry current smoker individuals, 438 European ancestry current smoker individuals, 449 Latino current smoker individuals, 704 Japanese ancestry current smoker individuals	NA	20p12.3	20	8294998	NR	PLCB1			ENSG00000182621			rs62195918-?	rs62195918	0	62195918	intron_variant	0	NR	5E-6	5.301029995663981	(AA)	0.3458	[NR] unit decrease	Illumina [up to 11892802] (imputed)	N	smoking behavior, 3-hydroxypropylmercapturic acid measurement	http://www.ebi.ac.uk/efo/EFO_0004318, http://www.ebi.ac.uk/efo/EFO_0007014	GCST002956	Genome-wide genotyping array
2016-07-14	26053186	Park SL	2015-06-08	PLoS One	www.ncbi.nlm.nih.gov/pubmed/26053186	Mercapturic Acids Derived from the Toxicants Acrolein and Crotonaldehyde in the Urine of Cigarette Smokers from Five Ethnic Groups with Differing Risks for Lung Cancer.	3-hydroxypropylmercapturic acid levels in smokers	362 African American current smoker individuals, 329 Native Hawaiian ancestry current smoker individuals, 438 European ancestry current smoker individuals, 449 Latino current smoker individuals, 704 Japanese ancestry current smoker individuals	NA	20p12.3	20	8915129	NR	PLCB1			ENSG00000182621			rs115205687-?	rs115205687	0	115205687	intron_variant	0	NR	1E-6	6.0		0.4923	[NR] unit decrease	Illumina [up to 11892802] (imputed)	N	smoking behavior, 3-hydroxypropylmercapturic acid measurement	http://www.ebi.ac.uk/efo/EFO_0004318, http://www.ebi.ac.uk/efo/EFO_0007014	GCST002956	Genome-wide genotyping array
2016-07-14	26053186	Park SL	2015-06-08	PLoS One	www.ncbi.nlm.nih.gov/pubmed/26053186	Mercapturic Acids Derived from the Toxicants Acrolein and Crotonaldehyde in the Urine of Cigarette Smokers from Five Ethnic Groups with Differing Risks for Lung Cancer.	3-hydroxypropylmercapturic acid levels in smokers	362 African American current smoker individuals, 329 Native Hawaiian ancestry current smoker individuals, 438 European ancestry current smoker individuals, 449 Latino current smoker individuals, 704 Japanese ancestry current smoker individuals	NA	20p13	20	552161	NR	CSNK2A1 - TCF15	ENSG00000101266	ENSG00000125878		8326	51636	rs204664-?	rs204664	0	204664	intergenic_variant	1	NR	9E-8	7.045757490560675	(Japanese)	0.5462	[NR] unit increase	Illumina [up to 11892802] (imputed)	N	smoking behavior, 3-hydroxypropylmercapturic acid measurement	http://www.ebi.ac.uk/efo/EFO_0004318, http://www.ebi.ac.uk/efo/EFO_0007014	GCST002956	Genome-wide genotyping array
2016-07-14	26053186	Park SL	2015-06-08	PLoS One	www.ncbi.nlm.nih.gov/pubmed/26053186	Mercapturic Acids Derived from the Toxicants Acrolein and Crotonaldehyde in the Urine of Cigarette Smokers from Five Ethnic Groups with Differing Risks for Lung Cancer.	3-hydroxypropylmercapturic acid levels in smokers	362 African American current smoker individuals, 329 Native Hawaiian ancestry current smoker individuals, 438 European ancestry current smoker individuals, 449 Latino current smoker individuals, 704 Japanese ancestry current smoker individuals	NA	20q12	20	40956071	NR	RNA5SP484 - RNU2-52P	ENSG00000238908	ENSG00000222612		101842	68134	rs115299670-?	rs115299670	0	115299670	regulatory_region_variant	1	NR	7E-6	5.154901959985743	(AA)	0.5975	[NR] unit decrease	Illumina [up to 11892802] (imputed)	N	smoking behavior, 3-hydroxypropylmercapturic acid measurement	http://www.ebi.ac.uk/efo/EFO_0004318, http://www.ebi.ac.uk/efo/EFO_0007014	GCST002956	Genome-wide genotyping array
2016-07-14	26053186	Park SL	2015-06-08	PLoS One	www.ncbi.nlm.nih.gov/pubmed/26053186	Mercapturic Acids Derived from the Toxicants Acrolein and Crotonaldehyde in the Urine of Cigarette Smokers from Five Ethnic Groups with Differing Risks for Lung Cancer.	3-hydroxypropylmercapturic acid levels in smokers	362 African American current smoker individuals, 329 Native Hawaiian ancestry current smoker individuals, 438 European ancestry current smoker individuals, 449 Latino current smoker individuals, 704 Japanese ancestry current smoker individuals	NA	20q13.12	20	45878897	NR	ZSWIM3			ENSG00000132801			rs4812973-?	rs4812973	0	4812973	3_prime_UTR_variant	0	NR	8E-6	5.096910013008056	(Native Hawaiian)	0.4476	[NR] unit increase	Illumina [up to 11892802] (imputed)	N	smoking behavior, 3-hydroxypropylmercapturic acid measurement	http://www.ebi.ac.uk/efo/EFO_0004318, http://www.ebi.ac.uk/efo/EFO_0007014	GCST002956	Genome-wide genotyping array
2016-07-14	26053186	Park SL	2015-06-08	PLoS One	www.ncbi.nlm.nih.gov/pubmed/26053186	Mercapturic Acids Derived from the Toxicants Acrolein and Crotonaldehyde in the Urine of Cigarette Smokers from Five Ethnic Groups with Differing Risks for Lung Cancer.	3-hydroxypropylmercapturic acid levels in smokers	362 African American current smoker individuals, 329 Native Hawaiian ancestry current smoker individuals, 438 European ancestry current smoker individuals, 449 Latino current smoker individuals, 704 Japanese ancestry current smoker individuals	NA	20q13.2	20	55616161	NR	AL109829.1, LINC01440			ENSG00000287478, ENSG00000235166			rs73625555-?	rs73625555	0	73625555	intron_variant	0	NR	2E-6	5.698970004336019	(EA)	1.0117	[0.6-1.43] unit decrease	Illumina [up to 11892802] (imputed)	N	smoking behavior, 3-hydroxypropylmercapturic acid measurement	http://www.ebi.ac.uk/efo/EFO_0004318, http://www.ebi.ac.uk/efo/EFO_0007014	GCST002956	Genome-wide genotyping array
2016-07-14	26053186	Park SL	2015-06-08	PLoS One	www.ncbi.nlm.nih.gov/pubmed/26053186	Mercapturic Acids Derived from the Toxicants Acrolein and Crotonaldehyde in the Urine of Cigarette Smokers from Five Ethnic Groups with Differing Risks for Lung Cancer.	3-hydroxypropylmercapturic acid levels in smokers	362 African American current smoker individuals, 329 Native Hawaiian ancestry current smoker individuals, 438 European ancestry current smoker individuals, 449 Latino current smoker individuals, 704 Japanese ancestry current smoker individuals	NA	20q13.2	20	55624691	NR	LINC01440, AL109829.1			ENSG00000235166, ENSG00000287478			rs188674761-?	rs188674761	0	188674761	intron_variant	0	NR	2E-7	6.698970004336019	(Latino)	1.1179	[NR] unit decrease	Illumina [up to 11892802] (imputed)	N	smoking behavior, 3-hydroxypropylmercapturic acid measurement	http://www.ebi.ac.uk/efo/EFO_0004318, http://www.ebi.ac.uk/efo/EFO_0007014	GCST002956	Genome-wide genotyping array
2016-07-14	26053186	Park SL	2015-06-08	PLoS One	www.ncbi.nlm.nih.gov/pubmed/26053186	Mercapturic Acids Derived from the Toxicants Acrolein and Crotonaldehyde in the Urine of Cigarette Smokers from Five Ethnic Groups with Differing Risks for Lung Cancer.	3-hydroxypropylmercapturic acid levels in smokers	362 African American current smoker individuals, 329 Native Hawaiian ancestry current smoker individuals, 438 European ancestry current smoker individuals, 449 Latino current smoker individuals, 704 Japanese ancestry current smoker individuals	NA	20q13.31	20	57280737	NR	AL122058.1			ENSG00000226308			rs78404372-?	rs78404372	0	78404372	intron_variant	0	NR	7E-7	6.154901959985743	(AA)	0.8275	[NR] unit decrease	Illumina [up to 11892802] (imputed)	N	smoking behavior, 3-hydroxypropylmercapturic acid measurement	http://www.ebi.ac.uk/efo/EFO_0004318, http://www.ebi.ac.uk/efo/EFO_0007014	GCST002956	Genome-wide genotyping array
2016-07-14	26053186	Park SL	2015-06-08	PLoS One	www.ncbi.nlm.nih.gov/pubmed/26053186	Mercapturic Acids Derived from the Toxicants Acrolein and Crotonaldehyde in the Urine of Cigarette Smokers from Five Ethnic Groups with Differing Risks for Lung Cancer.	3-hydroxypropylmercapturic acid levels in smokers	362 African American current smoker individuals, 329 Native Hawaiian ancestry current smoker individuals, 438 European ancestry current smoker individuals, 449 Latino current smoker individuals, 704 Japanese ancestry current smoker individuals	NA	21q22.11	21	31028811	NR	KRTAP11-1 - KRTAP19-8	ENSG00000182591	ENSG00000206102		147231	9348	rs28456019-?	rs28456019	0	28456019	intergenic_variant	1	NR	1E-6	6.0		0.1685	[NR] unit decrease	Illumina [up to 11892802] (imputed)	N	smoking behavior, 3-hydroxypropylmercapturic acid measurement	http://www.ebi.ac.uk/efo/EFO_0004318, http://www.ebi.ac.uk/efo/EFO_0007014	GCST002956	Genome-wide genotyping array
2016-07-14	26053186	Park SL	2015-06-08	PLoS One	www.ncbi.nlm.nih.gov/pubmed/26053186	Mercapturic Acids Derived from the Toxicants Acrolein and Crotonaldehyde in the Urine of Cigarette Smokers from Five Ethnic Groups with Differing Risks for Lung Cancer.	3-hydroxypropylmercapturic acid levels in smokers	362 African American current smoker individuals, 329 Native Hawaiian ancestry current smoker individuals, 438 European ancestry current smoker individuals, 449 Latino current smoker individuals, 704 Japanese ancestry current smoker individuals	NA	21q22.12	21	34941487	NR	RUNX1			ENSG00000159216			rs75030518-?	rs75030518	0	75030518	intron_variant	0	NR	2E-7	6.698970004336019	(Latino)	1.4514	[NR] unit decrease	Illumina [up to 11892802] (imputed)	N	smoking behavior, 3-hydroxypropylmercapturic acid measurement	http://www.ebi.ac.uk/efo/EFO_0004318, http://www.ebi.ac.uk/efo/EFO_0007014	GCST002956	Genome-wide genotyping array
2016-07-14	26053186	Park SL	2015-06-08	PLoS One	www.ncbi.nlm.nih.gov/pubmed/26053186	Mercapturic Acids Derived from the Toxicants Acrolein and Crotonaldehyde in the Urine of Cigarette Smokers from Five Ethnic Groups with Differing Risks for Lung Cancer.	3-hydroxypropylmercapturic acid levels in smokers	362 African American current smoker individuals, 329 Native Hawaiian ancestry current smoker individuals, 438 European ancestry current smoker individuals, 449 Latino current smoker individuals, 704 Japanese ancestry current smoker individuals	NA	21q22.3	21	41474608	NR	TMPRSS2			ENSG00000184012			rs183026840-?	rs183026840	0	183026840	intron_variant	0	NR	9E-6	5.045757490560675	(Native Hawaiian)	0.8436	[NR] unit increase	Illumina [up to 11892802] (imputed)	N	smoking behavior, 3-hydroxypropylmercapturic acid measurement	http://www.ebi.ac.uk/efo/EFO_0004318, http://www.ebi.ac.uk/efo/EFO_0007014	GCST002956	Genome-wide genotyping array
2016-07-14	26053186	Park SL	2015-06-08	PLoS One	www.ncbi.nlm.nih.gov/pubmed/26053186	Mercapturic Acids Derived from the Toxicants Acrolein and Crotonaldehyde in the Urine of Cigarette Smokers from Five Ethnic Groups with Differing Risks for Lung Cancer.	3-hydroxypropylmercapturic acid levels in smokers	362 African American current smoker individuals, 329 Native Hawaiian ancestry current smoker individuals, 438 European ancestry current smoker individuals, 449 Latino current smoker individuals, 704 Japanese ancestry current smoker individuals	NA	22q11.21	22	18899301	NR	FAM230F - DGCR6	ENSG00000276095	ENSG00000183628		4894	6727	rs144073979-?	rs144073979	0	144073979	intergenic_variant	1	NR	1E-6	6.0	(AA)	0.8925	[NR] unit decrease	Illumina [up to 11892802] (imputed)	N	smoking behavior, 3-hydroxypropylmercapturic acid measurement	http://www.ebi.ac.uk/efo/EFO_0004318, http://www.ebi.ac.uk/efo/EFO_0007014	GCST002956	Genome-wide genotyping array
2016-07-14	26053186	Park SL	2015-06-08	PLoS One	www.ncbi.nlm.nih.gov/pubmed/26053186	Mercapturic Acids Derived from the Toxicants Acrolein and Crotonaldehyde in the Urine of Cigarette Smokers from Five Ethnic Groups with Differing Risks for Lung Cancer.	3-hydroxypropylmercapturic acid levels in smokers	362 African American current smoker individuals, 329 Native Hawaiian ancestry current smoker individuals, 438 European ancestry current smoker individuals, 449 Latino current smoker individuals, 704 Japanese ancestry current smoker individuals	NA	22q11.21	22	20967502	NR	AIFM3			ENSG00000183773			rs73164810-?	rs73164810	0	73164810	intron_variant	0	NR	7E-7	6.154901959985743	(EA)	0.4181	[0.26-0.58] unit increase	Illumina [up to 11892802] (imputed)	N	smoking behavior, 3-hydroxypropylmercapturic acid measurement	http://www.ebi.ac.uk/efo/EFO_0004318, http://www.ebi.ac.uk/efo/EFO_0007014	GCST002956	Genome-wide genotyping array
2016-07-14	26053186	Park SL	2015-06-08	PLoS One	www.ncbi.nlm.nih.gov/pubmed/26053186	Mercapturic Acids Derived from the Toxicants Acrolein and Crotonaldehyde in the Urine of Cigarette Smokers from Five Ethnic Groups with Differing Risks for Lung Cancer.	3-hydroxypropylmercapturic acid levels in smokers	362 African American current smoker individuals, 329 Native Hawaiian ancestry current smoker individuals, 438 European ancestry current smoker individuals, 449 Latino current smoker individuals, 704 Japanese ancestry current smoker individuals	NA	22q13.31	22	44075243	NR	PARVB			ENSG00000188677			rs77206040-?	rs77206040	0	77206040	intron_variant	0	NR	4E-6	5.3979400086720375	(Native Hawaiian)	1.2408	[NR] unit increase	Illumina [up to 11892802] (imputed)	N	smoking behavior, 3-hydroxypropylmercapturic acid measurement	http://www.ebi.ac.uk/efo/EFO_0004318, http://www.ebi.ac.uk/efo/EFO_0007014	GCST002956	Genome-wide genotyping array
2016-07-14	26053186	Park SL	2015-06-08	PLoS One	www.ncbi.nlm.nih.gov/pubmed/26053186	Mercapturic Acids Derived from the Toxicants Acrolein and Crotonaldehyde in the Urine of Cigarette Smokers from Five Ethnic Groups with Differing Risks for Lung Cancer.	3-hydroxypropylmercapturic acid levels in smokers	362 African American current smoker individuals, 329 Native Hawaiian ancestry current smoker individuals, 438 European ancestry current smoker individuals, 449 Latino current smoker individuals, 704 Japanese ancestry current smoker individuals	NA	2p14	2	67015977	NR	LINC01799 - AC007403.1	ENSG00000230525	ENSG00000223859		44515	24569	rs11886159-?	rs11886159	0	11886159	intergenic_variant	1	NR	4E-7	6.3979400086720375		0.4335	[NR] unit decrease	Illumina [up to 11892802] (imputed)	N	3-hydroxypropylmercapturic acid measurement, smoking cessation	http://www.ebi.ac.uk/efo/EFO_0007014, http://www.ebi.ac.uk/efo/EFO_0004319	GCST002956	Genome-wide genotyping array
2016-07-14	26053186	Park SL	2015-06-08	PLoS One	www.ncbi.nlm.nih.gov/pubmed/26053186	Mercapturic Acids Derived from the Toxicants Acrolein and Crotonaldehyde in the Urine of Cigarette Smokers from Five Ethnic Groups with Differing Risks for Lung Cancer.	3-hydroxypropylmercapturic acid levels in smokers	362 African American current smoker individuals, 329 Native Hawaiian ancestry current smoker individuals, 438 European ancestry current smoker individuals, 449 Latino current smoker individuals, 704 Japanese ancestry current smoker individuals	NA	2p14	2	67026490	NR	LINC01799 - AC007403.1	ENSG00000230525	ENSG00000223859		55028	14056	rs72904859-?	rs72904859	0	72904859	intergenic_variant	1	NR	4E-7	6.3979400086720375		0.4346	[NR] unit decrease	Illumina [up to 11892802] (imputed)	N	smoking behavior, 3-hydroxypropylmercapturic acid measurement	http://www.ebi.ac.uk/efo/EFO_0004318, http://www.ebi.ac.uk/efo/EFO_0007014	GCST002956	Genome-wide genotyping array
2016-07-14	26053186	Park SL	2015-06-08	PLoS One	www.ncbi.nlm.nih.gov/pubmed/26053186	Mercapturic Acids Derived from the Toxicants Acrolein and Crotonaldehyde in the Urine of Cigarette Smokers from Five Ethnic Groups with Differing Risks for Lung Cancer.	3-hydroxypropylmercapturic acid levels in smokers	362 African American current smoker individuals, 329 Native Hawaiian ancestry current smoker individuals, 438 European ancestry current smoker individuals, 449 Latino current smoker individuals, 704 Japanese ancestry current smoker individuals	NA	2p15	2	61245497	NR	USP34			ENSG00000115464			rs4671400-?	rs4671400	0	4671400	intron_variant	0	NR	5E-6	5.301029995663981	(AA)	0.805	[NR] unit increase	Illumina [up to 11892802] (imputed)	N	smoking behavior, 3-hydroxypropylmercapturic acid measurement	http://www.ebi.ac.uk/efo/EFO_0004318, http://www.ebi.ac.uk/efo/EFO_0007014	GCST002956	Genome-wide genotyping array
2016-07-14	26053186	Park SL	2015-06-08	PLoS One	www.ncbi.nlm.nih.gov/pubmed/26053186	Mercapturic Acids Derived from the Toxicants Acrolein and Crotonaldehyde in the Urine of Cigarette Smokers from Five Ethnic Groups with Differing Risks for Lung Cancer.	3-hydroxypropylmercapturic acid levels in smokers	362 African American current smoker individuals, 329 Native Hawaiian ancestry current smoker individuals, 438 European ancestry current smoker individuals, 449 Latino current smoker individuals, 704 Japanese ancestry current smoker individuals	NA	2p21	2	44833338	NR	CAMKMT - LINC01833	ENSG00000143919	ENSG00000259439		60746	87739	rs114059891-?	rs114059891	0	114059891	intergenic_variant	1	NR	2E-6	5.698970004336019		0.52	[NR] unit decrease	Illumina [up to 11892802] (imputed)	N	smoking behavior, 3-hydroxypropylmercapturic acid measurement	http://www.ebi.ac.uk/efo/EFO_0004318, http://www.ebi.ac.uk/efo/EFO_0007014	GCST002956	Genome-wide genotyping array
2016-07-14	26053186	Park SL	2015-06-08	PLoS One	www.ncbi.nlm.nih.gov/pubmed/26053186	Mercapturic Acids Derived from the Toxicants Acrolein and Crotonaldehyde in the Urine of Cigarette Smokers from Five Ethnic Groups with Differing Risks for Lung Cancer.	3-hydroxypropylmercapturic acid levels in smokers	362 African American current smoker individuals, 329 Native Hawaiian ancestry current smoker individuals, 438 European ancestry current smoker individuals, 449 Latino current smoker individuals, 704 Japanese ancestry current smoker individuals	NA	2q11.2	2	100730839	NR	AC092168.1 - AC092168.3	ENSG00000228488	ENSG00000286737		7957	9119	rs182466621-?	rs182466621	0	182466621	intergenic_variant	1	NR	8E-7	6.096910013008056	(AA)	1.3747	[NR] unit decrease	Illumina [up to 11892802] (imputed)	N	smoking behavior, 3-hydroxypropylmercapturic acid measurement	http://www.ebi.ac.uk/efo/EFO_0004318, http://www.ebi.ac.uk/efo/EFO_0007014	GCST002956	Genome-wide genotyping array
2016-07-14	26053186	Park SL	2015-06-08	PLoS One	www.ncbi.nlm.nih.gov/pubmed/26053186	Mercapturic Acids Derived from the Toxicants Acrolein and Crotonaldehyde in the Urine of Cigarette Smokers from Five Ethnic Groups with Differing Risks for Lung Cancer.	3-hydroxypropylmercapturic acid levels in smokers	362 African American current smoker individuals, 329 Native Hawaiian ancestry current smoker individuals, 438 European ancestry current smoker individuals, 449 Latino current smoker individuals, 704 Japanese ancestry current smoker individuals	NA	2q22.1	2	137168337	NR	THSD7B			ENSG00000144229			rs13019227-?	rs13019227	0	13019227	intron_variant	0	NR	3E-8	7.522878745280337	(Japanese)	0.7808	[NR] unit decrease	Illumina [up to 11892802] (imputed)	N	smoking behavior, 3-hydroxypropylmercapturic acid measurement	http://www.ebi.ac.uk/efo/EFO_0004318, http://www.ebi.ac.uk/efo/EFO_0007014	GCST002956	Genome-wide genotyping array
2016-07-14	26053186	Park SL	2015-06-08	PLoS One	www.ncbi.nlm.nih.gov/pubmed/26053186	Mercapturic Acids Derived from the Toxicants Acrolein and Crotonaldehyde in the Urine of Cigarette Smokers from Five Ethnic Groups with Differing Risks for Lung Cancer.	3-hydroxypropylmercapturic acid levels in smokers	362 African American current smoker individuals, 329 Native Hawaiian ancestry current smoker individuals, 438 European ancestry current smoker individuals, 449 Latino current smoker individuals, 704 Japanese ancestry current smoker individuals	NA	2q22.1	2	141257677	NR	LRP1B			ENSG00000168702			rs77455689-?	rs77455689	0	77455689	intron_variant	0	NR	4E-6	5.3979400086720375	(Native Hawaiian)	1.1204	[NR] unit increase	Illumina [up to 11892802] (imputed)	N	smoking behavior, 3-hydroxypropylmercapturic acid measurement	http://www.ebi.ac.uk/efo/EFO_0004318, http://www.ebi.ac.uk/efo/EFO_0007014	GCST002956	Genome-wide genotyping array
2016-07-14	26053186	Park SL	2015-06-08	PLoS One	www.ncbi.nlm.nih.gov/pubmed/26053186	Mercapturic Acids Derived from the Toxicants Acrolein and Crotonaldehyde in the Urine of Cigarette Smokers from Five Ethnic Groups with Differing Risks for Lung Cancer.	3-hydroxypropylmercapturic acid levels in smokers	362 African American current smoker individuals, 329 Native Hawaiian ancestry current smoker individuals, 438 European ancestry current smoker individuals, 449 Latino current smoker individuals, 704 Japanese ancestry current smoker individuals	NA	2q22.1	2	141414797	NR	LRP1B			ENSG00000168702			rs4954702-?	rs4954702	0	4954702	intron_variant	0	NR	1E-6	6.0		0.1077	[NR] unit increase	Illumina [up to 11892802] (imputed)	N	smoking behavior, 3-hydroxypropylmercapturic acid measurement	http://www.ebi.ac.uk/efo/EFO_0004318, http://www.ebi.ac.uk/efo/EFO_0007014	GCST002956	Genome-wide genotyping array
2016-07-14	26053186	Park SL	2015-06-08	PLoS One	www.ncbi.nlm.nih.gov/pubmed/26053186	Mercapturic Acids Derived from the Toxicants Acrolein and Crotonaldehyde in the Urine of Cigarette Smokers from Five Ethnic Groups with Differing Risks for Lung Cancer.	3-hydroxypropylmercapturic acid levels in smokers	362 African American current smoker individuals, 329 Native Hawaiian ancestry current smoker individuals, 438 European ancestry current smoker individuals, 449 Latino current smoker individuals, 704 Japanese ancestry current smoker individuals	NA	2q23.3	2	153086712	NR	UBQLN4P2 - ATP5PBP4	ENSG00000226213	ENSG00000214025		208945	72226	rs186826000-?	rs186826000	0	186826000	intergenic_variant	1	NR	8E-6	5.096910013008056	(Native Hawaiian)	1.2102	[NR] unit increase	Illumina [up to 11892802] (imputed)	N	smoking behavior, 3-hydroxypropylmercapturic acid measurement	http://www.ebi.ac.uk/efo/EFO_0004318, http://www.ebi.ac.uk/efo/EFO_0007014	GCST002956	Genome-wide genotyping array
2016-07-14	26053186	Park SL	2015-06-08	PLoS One	www.ncbi.nlm.nih.gov/pubmed/26053186	Mercapturic Acids Derived from the Toxicants Acrolein and Crotonaldehyde in the Urine of Cigarette Smokers from Five Ethnic Groups with Differing Risks for Lung Cancer.	3-hydroxypropylmercapturic acid levels in smokers	362 African American current smoker individuals, 329 Native Hawaiian ancestry current smoker individuals, 438 European ancestry current smoker individuals, 449 Latino current smoker individuals, 704 Japanese ancestry current smoker individuals	NA	2q31.2	2	178090295	NR	PDE11A, PDE11A			ENSG00000284741, ENSG00000128655			rs145244554-?	rs145244554	0	145244554	intron_variant	0	NR	5E-6	5.301029995663981	(EA)	0.6734	[0.39-0.96] unit increase	Illumina [up to 11892802] (imputed)	N	smoking behavior, 3-hydroxypropylmercapturic acid measurement	http://www.ebi.ac.uk/efo/EFO_0004318, http://www.ebi.ac.uk/efo/EFO_0007014	GCST002956	Genome-wide genotyping array
2016-07-14	26053186	Park SL	2015-06-08	PLoS One	www.ncbi.nlm.nih.gov/pubmed/26053186	Mercapturic Acids Derived from the Toxicants Acrolein and Crotonaldehyde in the Urine of Cigarette Smokers from Five Ethnic Groups with Differing Risks for Lung Cancer.	3-hydroxypropylmercapturic acid levels in smokers	362 African American current smoker individuals, 329 Native Hawaiian ancestry current smoker individuals, 438 European ancestry current smoker individuals, 449 Latino current smoker individuals, 704 Japanese ancestry current smoker individuals	NA	2q32.1	2	183628013	NR	CACYBPP2 - AC093639.3	ENSG00000177855	ENSG00000286879		19894	269937	rs34395537-?	rs34395537	0	34395537	intergenic_variant	1	NR	8E-10	9.096910013008056	(Latino)	1.7295	[NR] unit decrease	Illumina [up to 11892802] (imputed)	N	smoking behavior, 3-hydroxypropylmercapturic acid measurement	http://www.ebi.ac.uk/efo/EFO_0004318, http://www.ebi.ac.uk/efo/EFO_0007014	GCST002956	Genome-wide genotyping array
2016-07-14	26053186	Park SL	2015-06-08	PLoS One	www.ncbi.nlm.nih.gov/pubmed/26053186	Mercapturic Acids Derived from the Toxicants Acrolein and Crotonaldehyde in the Urine of Cigarette Smokers from Five Ethnic Groups with Differing Risks for Lung Cancer.	3-hydroxypropylmercapturic acid levels in smokers	362 African American current smoker individuals, 329 Native Hawaiian ancestry current smoker individuals, 438 European ancestry current smoker individuals, 449 Latino current smoker individuals, 704 Japanese ancestry current smoker individuals	NA	2q32.1	2	183692132	NR	CACYBPP2 - AC093639.3	ENSG00000177855	ENSG00000286879		84013	205818	rs77731990-?	rs77731990	0	77731990	intergenic_variant	1	NR	3E-8	7.522878745280337	(Japanese)	1.1807	[NR] unit decrease	Illumina [up to 11892802] (imputed)	N	smoking behavior, 3-hydroxypropylmercapturic acid measurement	http://www.ebi.ac.uk/efo/EFO_0004318, http://www.ebi.ac.uk/efo/EFO_0007014	GCST002956	Genome-wide genotyping array
2016-07-14	26053186	Park SL	2015-06-08	PLoS One	www.ncbi.nlm.nih.gov/pubmed/26053186	Mercapturic Acids Derived from the Toxicants Acrolein and Crotonaldehyde in the Urine of Cigarette Smokers from Five Ethnic Groups with Differing Risks for Lung Cancer.	3-hydroxypropylmercapturic acid levels in smokers	362 African American current smoker individuals, 329 Native Hawaiian ancestry current smoker individuals, 438 European ancestry current smoker individuals, 449 Latino current smoker individuals, 704 Japanese ancestry current smoker individuals	NA	2q32.3	2	193827587	NR	AC074290.1 - AC074290.2	ENSG00000224219	ENSG00000286868		96898	40135	rs191228972-?	rs191228972	0	191228972	intergenic_variant	1	NR	1E-6	6.0		0.6347	[NR] unit decrease	Illumina [up to 11892802] (imputed)	N	smoking behavior, 3-hydroxypropylmercapturic acid measurement	http://www.ebi.ac.uk/efo/EFO_0004318, http://www.ebi.ac.uk/efo/EFO_0007014	GCST002956	Genome-wide genotyping array
2016-07-14	26053186	Park SL	2015-06-08	PLoS One	www.ncbi.nlm.nih.gov/pubmed/26053186	Mercapturic Acids Derived from the Toxicants Acrolein and Crotonaldehyde in the Urine of Cigarette Smokers from Five Ethnic Groups with Differing Risks for Lung Cancer.	3-hydroxypropylmercapturic acid levels in smokers	362 African American current smoker individuals, 329 Native Hawaiian ancestry current smoker individuals, 438 European ancestry current smoker individuals, 449 Latino current smoker individuals, 704 Japanese ancestry current smoker individuals	NA	2q32.3	2	194286481	NR	HNRNPA1P47 - LINC01821	ENSG00000236695	ENSG00000225539		98172	57709	rs150734725-?	rs150734725	0	150734725	intergenic_variant	1	NR	6E-6	5.221848749616356	(EA)	1.4012	[0.8-2] unit decrease	Illumina [up to 11892802] (imputed)	N	smoking behavior, 3-hydroxypropylmercapturic acid measurement	http://www.ebi.ac.uk/efo/EFO_0004318, http://www.ebi.ac.uk/efo/EFO_0007014	GCST002956	Genome-wide genotyping array
2016-07-14	26053186	Park SL	2015-06-08	PLoS One	www.ncbi.nlm.nih.gov/pubmed/26053186	Mercapturic Acids Derived from the Toxicants Acrolein and Crotonaldehyde in the Urine of Cigarette Smokers from Five Ethnic Groups with Differing Risks for Lung Cancer.	3-hydroxypropylmercapturic acid levels in smokers	362 African American current smoker individuals, 329 Native Hawaiian ancestry current smoker individuals, 438 European ancestry current smoker individuals, 449 Latino current smoker individuals, 704 Japanese ancestry current smoker individuals	NA	2q36.1	2	223197727	NR	KCNE4			ENSG00000152049			rs79351035-?	rs79351035	0	79351035	intron_variant	0	NR	7E-6	5.154901959985743	(AA)	0.8247	[NR] unit decrease	Illumina [up to 11892802] (imputed)	N	smoking behavior, 3-hydroxypropylmercapturic acid measurement	http://www.ebi.ac.uk/efo/EFO_0004318, http://www.ebi.ac.uk/efo/EFO_0007014	GCST002956	Genome-wide genotyping array
2016-07-14	26053186	Park SL	2015-06-08	PLoS One	www.ncbi.nlm.nih.gov/pubmed/26053186	Mercapturic Acids Derived from the Toxicants Acrolein and Crotonaldehyde in the Urine of Cigarette Smokers from Five Ethnic Groups with Differing Risks for Lung Cancer.	3-hydroxypropylmercapturic acid levels in smokers	362 African American current smoker individuals, 329 Native Hawaiian ancestry current smoker individuals, 438 European ancestry current smoker individuals, 449 Latino current smoker individuals, 704 Japanese ancestry current smoker individuals	NA	2q37.1	2	231879093	NR	AC073476.3 - MIR1471	ENSG00000261096	ENSG00000222246		66741	13149	rs6714205-?	rs6714205	0	6714205	intergenic_variant	1	NR	2E-7	6.698970004336019	(AA)	0.3626	[NR] unit decrease	Illumina [up to 11892802] (imputed)	N	smoking behavior, 3-hydroxypropylmercapturic acid measurement	http://www.ebi.ac.uk/efo/EFO_0004318, http://www.ebi.ac.uk/efo/EFO_0007014	GCST002956	Genome-wide genotyping array
2016-07-14	26053186	Park SL	2015-06-08	PLoS One	www.ncbi.nlm.nih.gov/pubmed/26053186	Mercapturic Acids Derived from the Toxicants Acrolein and Crotonaldehyde in the Urine of Cigarette Smokers from Five Ethnic Groups with Differing Risks for Lung Cancer.	3-hydroxypropylmercapturic acid levels in smokers	362 African American current smoker individuals, 329 Native Hawaiian ancestry current smoker individuals, 438 European ancestry current smoker individuals, 449 Latino current smoker individuals, 704 Japanese ancestry current smoker individuals	NA	2q37.3	2	238918088	NR	TWIST2 - LINC01940	ENSG00000233608	ENSG00000227744		7554	1214	rs144363312-?	rs144363312	0	144363312	intergenic_variant	1	NR	3E-6	5.522878745280337	(AA)	1.5622	[NR] unit decrease	Illumina [up to 11892802] (imputed)	N	smoking behavior, 3-hydroxypropylmercapturic acid measurement	http://www.ebi.ac.uk/efo/EFO_0004318, http://www.ebi.ac.uk/efo/EFO_0007014	GCST002956	Genome-wide genotyping array
2016-07-14	26053186	Park SL	2015-06-08	PLoS One	www.ncbi.nlm.nih.gov/pubmed/26053186	Mercapturic Acids Derived from the Toxicants Acrolein and Crotonaldehyde in the Urine of Cigarette Smokers from Five Ethnic Groups with Differing Risks for Lung Cancer.	3-hydroxypropylmercapturic acid levels in smokers	362 African American current smoker individuals, 329 Native Hawaiian ancestry current smoker individuals, 438 European ancestry current smoker individuals, 449 Latino current smoker individuals, 704 Japanese ancestry current smoker individuals	NA	3p13	3	70210551	NR	SAMMSON, MDFIC2			ENSG00000240405, ENSG00000242120			rs17006842-?	rs17006842	0	17006842	intron_variant	0	NR	4E-6	5.3979400086720375	(AA)	0.9617	[NR] unit decrease	Illumina [up to 11892802] (imputed)	N	smoking behavior, 3-hydroxypropylmercapturic acid measurement	http://www.ebi.ac.uk/efo/EFO_0004318, http://www.ebi.ac.uk/efo/EFO_0007014	GCST002956	Genome-wide genotyping array
2016-07-14	26053186	Park SL	2015-06-08	PLoS One	www.ncbi.nlm.nih.gov/pubmed/26053186	Mercapturic Acids Derived from the Toxicants Acrolein and Crotonaldehyde in the Urine of Cigarette Smokers from Five Ethnic Groups with Differing Risks for Lung Cancer.	3-hydroxypropylmercapturic acid levels in smokers	362 African American current smoker individuals, 329 Native Hawaiian ancestry current smoker individuals, 438 European ancestry current smoker individuals, 449 Latino current smoker individuals, 704 Japanese ancestry current smoker individuals	NA	3p13	3	71987769	NR	LINC00877			ENSG00000241163			rs77673554-?	rs77673554	0	77673554	intron_variant	0	NR	8E-6	5.096910013008056	(Native Hawaiian)	0.9345	[NR] unit increase	Illumina [up to 11892802] (imputed)	N	smoking behavior, 3-hydroxypropylmercapturic acid measurement	http://www.ebi.ac.uk/efo/EFO_0004318, http://www.ebi.ac.uk/efo/EFO_0007014	GCST002956	Genome-wide genotyping array
2016-07-14	26053186	Park SL	2015-06-08	PLoS One	www.ncbi.nlm.nih.gov/pubmed/26053186	Mercapturic Acids Derived from the Toxicants Acrolein and Crotonaldehyde in the Urine of Cigarette Smokers from Five Ethnic Groups with Differing Risks for Lung Cancer.	3-hydroxypropylmercapturic acid levels in smokers	362 African American current smoker individuals, 329 Native Hawaiian ancestry current smoker individuals, 438 European ancestry current smoker individuals, 449 Latino current smoker individuals, 704 Japanese ancestry current smoker individuals	NA	3p21.31	3	44285656	NR	TOPAZ1			ENSG00000173769			rs184952719-?	rs184952719	0	184952719	intron_variant	0	NR	7E-6	5.154901959985743	(Native Hawaiian)	1.2616	[NR] unit increase	Illumina [up to 11892802] (imputed)	N	smoking behavior, 3-hydroxypropylmercapturic acid measurement	http://www.ebi.ac.uk/efo/EFO_0004318, http://www.ebi.ac.uk/efo/EFO_0007014	GCST002956	Genome-wide genotyping array
2016-07-14	26053186	Park SL	2015-06-08	PLoS One	www.ncbi.nlm.nih.gov/pubmed/26053186	Mercapturic Acids Derived from the Toxicants Acrolein and Crotonaldehyde in the Urine of Cigarette Smokers from Five Ethnic Groups with Differing Risks for Lung Cancer.	3-hydroxypropylmercapturic acid levels in smokers	362 African American current smoker individuals, 329 Native Hawaiian ancestry current smoker individuals, 438 European ancestry current smoker individuals, 449 Latino current smoker individuals, 704 Japanese ancestry current smoker individuals	NA	3p21.31	3	49475886	NR	DAG1			ENSG00000173402			rs142316462-?	rs142316462	0	142316462	intron_variant	0	NR	3E-6	5.522878745280337	(EA)	0.6756	[0.4-0.96] unit increase	Illumina [up to 11892802] (imputed)	N	smoking behavior, 3-hydroxypropylmercapturic acid measurement	http://www.ebi.ac.uk/efo/EFO_0004318, http://www.ebi.ac.uk/efo/EFO_0007014	GCST002956	Genome-wide genotyping array
2016-07-14	26053186	Park SL	2015-06-08	PLoS One	www.ncbi.nlm.nih.gov/pubmed/26053186	Mercapturic Acids Derived from the Toxicants Acrolein and Crotonaldehyde in the Urine of Cigarette Smokers from Five Ethnic Groups with Differing Risks for Lung Cancer.	3-hydroxypropylmercapturic acid levels in smokers	362 African American current smoker individuals, 329 Native Hawaiian ancestry current smoker individuals, 438 European ancestry current smoker individuals, 449 Latino current smoker individuals, 704 Japanese ancestry current smoker individuals	NA	3p25.3	3	9988607	NR	EMC3-AS1, EMC3			ENSG00000180385, ENSG00000125037			rs146559718-?	rs146559718	1	496348	intron_variant	0	NR	1E-6	6.0		0.2043	[NR] unit decrease	Illumina [up to 11892802] (imputed)	N	smoking behavior, 3-hydroxypropylmercapturic acid measurement	http://www.ebi.ac.uk/efo/EFO_0004318, http://www.ebi.ac.uk/efo/EFO_0007014	GCST002956	Genome-wide genotyping array
2016-07-14	26053186	Park SL	2015-06-08	PLoS One	www.ncbi.nlm.nih.gov/pubmed/26053186	Mercapturic Acids Derived from the Toxicants Acrolein and Crotonaldehyde in the Urine of Cigarette Smokers from Five Ethnic Groups with Differing Risks for Lung Cancer.	3-hydroxypropylmercapturic acid levels in smokers	362 African American current smoker individuals, 329 Native Hawaiian ancestry current smoker individuals, 438 European ancestry current smoker individuals, 449 Latino current smoker individuals, 704 Japanese ancestry current smoker individuals	NA	3p26.1	3	4993129	NR	BHLHE40 - RNF10P1	ENSG00000134107	ENSG00000230182		7806	75547	rs78745845-?	rs78745845	0	78745845	regulatory_region_variant	1	NR	3E-6	5.522878745280337	(EA)	1.0382	[0.61-1.47] unit decrease	Illumina [up to 11892802] (imputed)	N	smoking behavior, 3-hydroxypropylmercapturic acid measurement	http://www.ebi.ac.uk/efo/EFO_0004318, http://www.ebi.ac.uk/efo/EFO_0007014	GCST002956	Genome-wide genotyping array
2016-07-14	26053186	Park SL	2015-06-08	PLoS One	www.ncbi.nlm.nih.gov/pubmed/26053186	Mercapturic Acids Derived from the Toxicants Acrolein and Crotonaldehyde in the Urine of Cigarette Smokers from Five Ethnic Groups with Differing Risks for Lung Cancer.	3-hydroxypropylmercapturic acid levels in smokers	362 African American current smoker individuals, 329 Native Hawaiian ancestry current smoker individuals, 438 European ancestry current smoker individuals, 449 Latino current smoker individuals, 704 Japanese ancestry current smoker individuals	NA	3p26.1	3	7878962	NR	AC077690.1 - LMCD1-AS1	ENSG00000270207	ENSG00000227110		88480	72301	rs73130949-?	rs73130949	0	73130949	regulatory_region_variant	1	NR	2E-6	5.698970004336019		0.5089	[NR] unit decrease	Illumina [up to 11892802] (imputed)	N	smoking behavior, 3-hydroxypropylmercapturic acid measurement	http://www.ebi.ac.uk/efo/EFO_0004318, http://www.ebi.ac.uk/efo/EFO_0007014	GCST002956	Genome-wide genotyping array
2016-07-14	26053186	Park SL	2015-06-08	PLoS One	www.ncbi.nlm.nih.gov/pubmed/26053186	Mercapturic Acids Derived from the Toxicants Acrolein and Crotonaldehyde in the Urine of Cigarette Smokers from Five Ethnic Groups with Differing Risks for Lung Cancer.	3-hydroxypropylmercapturic acid levels in smokers	362 African American current smoker individuals, 329 Native Hawaiian ancestry current smoker individuals, 438 European ancestry current smoker individuals, 449 Latino current smoker individuals, 704 Japanese ancestry current smoker individuals	NA	3q13.12	3	106575615	NR	LINC00882			ENSG00000242759			rs79757846-?	rs79757846	0	79757846	intergenic_variant	0	NR	4E-6	5.3979400086720375	(EA)	0.9748	[0.57-1.38] unit decrease	Illumina [up to 11892802] (imputed)	N	smoking behavior, 3-hydroxypropylmercapturic acid measurement	http://www.ebi.ac.uk/efo/EFO_0004318, http://www.ebi.ac.uk/efo/EFO_0007014	GCST002956	Genome-wide genotyping array
2016-07-14	26053186	Park SL	2015-06-08	PLoS One	www.ncbi.nlm.nih.gov/pubmed/26053186	Mercapturic Acids Derived from the Toxicants Acrolein and Crotonaldehyde in the Urine of Cigarette Smokers from Five Ethnic Groups with Differing Risks for Lung Cancer.	3-hydroxypropylmercapturic acid levels in smokers	362 African American current smoker individuals, 329 Native Hawaiian ancestry current smoker individuals, 438 European ancestry current smoker individuals, 449 Latino current smoker individuals, 704 Japanese ancestry current smoker individuals	NA	3q13.31	3	113931599	NR	GRAMD1C			ENSG00000178075			rs114780919-?	rs114780919	0	114780919	intron_variant	0	NR	8E-8	7.096910013008056	(Latino)	1.7019	[NR] unit decrease	Illumina [up to 11892802] (imputed)	N	smoking behavior, 3-hydroxypropylmercapturic acid measurement	http://www.ebi.ac.uk/efo/EFO_0004318, http://www.ebi.ac.uk/efo/EFO_0007014	GCST002956	Genome-wide genotyping array
2016-07-14	26053186	Park SL	2015-06-08	PLoS One	www.ncbi.nlm.nih.gov/pubmed/26053186	Mercapturic Acids Derived from the Toxicants Acrolein and Crotonaldehyde in the Urine of Cigarette Smokers from Five Ethnic Groups with Differing Risks for Lung Cancer.	3-hydroxypropylmercapturic acid levels in smokers	362 African American current smoker individuals, 329 Native Hawaiian ancestry current smoker individuals, 438 European ancestry current smoker individuals, 449 Latino current smoker individuals, 704 Japanese ancestry current smoker individuals	NA	3q22.3	3	138783216	NR	PIK3CB			ENSG00000051382			rs149005978-?	rs149005978	0	149005978	intron_variant	0	NR	2E-11	10.698970004336019	(Japanese)	1.0831	[NR] unit decrease	Illumina [up to 11892802] (imputed)	N	smoking behavior, 3-hydroxypropylmercapturic acid measurement	http://www.ebi.ac.uk/efo/EFO_0004318, http://www.ebi.ac.uk/efo/EFO_0007014	GCST002956	Genome-wide genotyping array
2016-07-14	26053186	Park SL	2015-06-08	PLoS One	www.ncbi.nlm.nih.gov/pubmed/26053186	Mercapturic Acids Derived from the Toxicants Acrolein and Crotonaldehyde in the Urine of Cigarette Smokers from Five Ethnic Groups with Differing Risks for Lung Cancer.	3-hydroxypropylmercapturic acid levels in smokers	362 African American current smoker individuals, 329 Native Hawaiian ancestry current smoker individuals, 438 European ancestry current smoker individuals, 449 Latino current smoker individuals, 704 Japanese ancestry current smoker individuals	NA	3q22.3	3	138884041	NR	PIK3CB - ATP5MC1P3	ENSG00000051382	ENSG00000242244		49103	5214	rs7637688-?	rs7637688	0	7637688	intergenic_variant	1	NR	7E-8	7.154901959985743	(Latino)	0.6713	[NR] unit increase	Illumina [up to 11892802] (imputed)	N	smoking behavior, 3-hydroxypropylmercapturic acid measurement	http://www.ebi.ac.uk/efo/EFO_0004318, http://www.ebi.ac.uk/efo/EFO_0007014	GCST002956	Genome-wide genotyping array
2016-07-14	26053186	Park SL	2015-06-08	PLoS One	www.ncbi.nlm.nih.gov/pubmed/26053186	Mercapturic Acids Derived from the Toxicants Acrolein and Crotonaldehyde in the Urine of Cigarette Smokers from Five Ethnic Groups with Differing Risks for Lung Cancer.	3-hydroxypropylmercapturic acid levels in smokers	362 African American current smoker individuals, 329 Native Hawaiian ancestry current smoker individuals, 438 European ancestry current smoker individuals, 449 Latino current smoker individuals, 704 Japanese ancestry current smoker individuals	NA	3q23	3	139171721	NR	MRPS22			ENSG00000175110			rs140701484-?	rs140701484	0	140701484	intron_variant	0	NR	1E-8	8.0	(Japanese)	0.9447	[NR] unit decrease	Illumina [up to 11892802] (imputed)	N	smoking behavior, 3-hydroxypropylmercapturic acid measurement	http://www.ebi.ac.uk/efo/EFO_0004318, http://www.ebi.ac.uk/efo/EFO_0007014	GCST002956	Genome-wide genotyping array
2016-07-14	26053186	Park SL	2015-06-08	PLoS One	www.ncbi.nlm.nih.gov/pubmed/26053186	Mercapturic Acids Derived from the Toxicants Acrolein and Crotonaldehyde in the Urine of Cigarette Smokers from Five Ethnic Groups with Differing Risks for Lung Cancer.	3-hydroxypropylmercapturic acid levels in smokers	362 African American current smoker individuals, 329 Native Hawaiian ancestry current smoker individuals, 438 European ancestry current smoker individuals, 449 Latino current smoker individuals, 704 Japanese ancestry current smoker individuals	NA	3q24	3	147808253	NR	NPM1P28 - AC092925.1	ENSG00000240804	ENSG00000239661		216418	35870	rs72995528-?	rs72995528	0	72995528	intergenic_variant	1	NR	6E-7	6.221848749616356		0.5172	[NR] unit decrease	Illumina [up to 11892802] (imputed)	N	smoking behavior, 3-hydroxypropylmercapturic acid measurement	http://www.ebi.ac.uk/efo/EFO_0004318, http://www.ebi.ac.uk/efo/EFO_0007014	GCST002956	Genome-wide genotyping array
2016-07-14	26053186	Park SL	2015-06-08	PLoS One	www.ncbi.nlm.nih.gov/pubmed/26053186	Mercapturic Acids Derived from the Toxicants Acrolein and Crotonaldehyde in the Urine of Cigarette Smokers from Five Ethnic Groups with Differing Risks for Lung Cancer.	3-hydroxypropylmercapturic acid levels in smokers	362 African American current smoker individuals, 329 Native Hawaiian ancestry current smoker individuals, 438 European ancestry current smoker individuals, 449 Latino current smoker individuals, 704 Japanese ancestry current smoker individuals	NA	3q25.1	3	151426056	NR	IGSF10, MED12L			ENSG00000152580, ENSG00000144893			rs73869064-?	rs73869064	0	73869064	intron_variant	0	NR	3E-6	5.522878745280337	(AA)	0.3879	[NR] unit decrease	Illumina [up to 11892802] (imputed)	N	smoking behavior, 3-hydroxypropylmercapturic acid measurement	http://www.ebi.ac.uk/efo/EFO_0004318, http://www.ebi.ac.uk/efo/EFO_0007014	GCST002956	Genome-wide genotyping array
2016-07-14	26053186	Park SL	2015-06-08	PLoS One	www.ncbi.nlm.nih.gov/pubmed/26053186	Mercapturic Acids Derived from the Toxicants Acrolein and Crotonaldehyde in the Urine of Cigarette Smokers from Five Ethnic Groups with Differing Risks for Lung Cancer.	3-hydroxypropylmercapturic acid levels in smokers	362 African American current smoker individuals, 329 Native Hawaiian ancestry current smoker individuals, 438 European ancestry current smoker individuals, 449 Latino current smoker individuals, 704 Japanese ancestry current smoker individuals	NA	3q25.1	3	151426056	NR	IGSF10, MED12L			ENSG00000152580, ENSG00000144893			rs73869064-?	rs73869064	0	73869064	intron_variant	0	NR	5E-7	6.301029995663981		0.3537	[NR] unit decrease	Illumina [up to 11892802] (imputed)	N	smoking behavior, 3-hydroxypropylmercapturic acid measurement	http://www.ebi.ac.uk/efo/EFO_0004318, http://www.ebi.ac.uk/efo/EFO_0007014	GCST002956	Genome-wide genotyping array
2016-07-14	26053186	Park SL	2015-06-08	PLoS One	www.ncbi.nlm.nih.gov/pubmed/26053186	Mercapturic Acids Derived from the Toxicants Acrolein and Crotonaldehyde in the Urine of Cigarette Smokers from Five Ethnic Groups with Differing Risks for Lung Cancer.	3-hydroxypropylmercapturic acid levels in smokers	362 African American current smoker individuals, 329 Native Hawaiian ancestry current smoker individuals, 438 European ancestry current smoker individuals, 449 Latino current smoker individuals, 704 Japanese ancestry current smoker individuals	NA	3q25.33	3	159723391	NR	AC092943.2, IQCJ-SCHIP1			ENSG00000286913, ENSG00000283154			rs17807116-?	rs17807116	0	17807116	intron_variant	0	NR	2E-8	7.698970004336019	(Japanese)	1.0307	[NR] unit decrease	Illumina [up to 11892802] (imputed)	N	smoking behavior, 3-hydroxypropylmercapturic acid measurement	http://www.ebi.ac.uk/efo/EFO_0004318, http://www.ebi.ac.uk/efo/EFO_0007014	GCST002956	Genome-wide genotyping array
2016-07-14	26053186	Park SL	2015-06-08	PLoS One	www.ncbi.nlm.nih.gov/pubmed/26053186	Mercapturic Acids Derived from the Toxicants Acrolein and Crotonaldehyde in the Urine of Cigarette Smokers from Five Ethnic Groups with Differing Risks for Lung Cancer.	3-hydroxypropylmercapturic acid levels in smokers	362 African American current smoker individuals, 329 Native Hawaiian ancestry current smoker individuals, 438 European ancestry current smoker individuals, 449 Latino current smoker individuals, 704 Japanese ancestry current smoker individuals	NA	3q26.2	3	167952807	NR	AC026353.1 - AC128713.1	ENSG00000244706	ENSG00000242036		2515	3504	rs145242450-?	rs145242450	0	145242450	intergenic_variant	1	NR	1E-7	7.0	(Latino)	1.6001	[NR] unit decrease	Illumina [up to 11892802] (imputed)	N	smoking behavior, 3-hydroxypropylmercapturic acid measurement	http://www.ebi.ac.uk/efo/EFO_0004318, http://www.ebi.ac.uk/efo/EFO_0007014	GCST002956	Genome-wide genotyping array
2016-07-14	26053186	Park SL	2015-06-08	PLoS One	www.ncbi.nlm.nih.gov/pubmed/26053186	Mercapturic Acids Derived from the Toxicants Acrolein and Crotonaldehyde in the Urine of Cigarette Smokers from Five Ethnic Groups with Differing Risks for Lung Cancer.	3-hydroxypropylmercapturic acid levels in smokers	362 African American current smoker individuals, 329 Native Hawaiian ancestry current smoker individuals, 438 European ancestry current smoker individuals, 449 Latino current smoker individuals, 704 Japanese ancestry current smoker individuals	NA	3q26.2	3	170285775	NR	PRKCI			ENSG00000163558			rs191153365-?	rs191153365	0	191153365	intron_variant	0	NR	3E-6	5.522878745280337	(Native Hawaiian)	1.2581	[NR] unit increase	Illumina [up to 11892802] (imputed)	N	smoking behavior, 3-hydroxypropylmercapturic acid measurement	http://www.ebi.ac.uk/efo/EFO_0004318, http://www.ebi.ac.uk/efo/EFO_0007014	GCST002956	Genome-wide genotyping array
2016-07-14	26053186	Park SL	2015-06-08	PLoS One	www.ncbi.nlm.nih.gov/pubmed/26053186	Mercapturic Acids Derived from the Toxicants Acrolein and Crotonaldehyde in the Urine of Cigarette Smokers from Five Ethnic Groups with Differing Risks for Lung Cancer.	3-hydroxypropylmercapturic acid levels in smokers	362 African American current smoker individuals, 329 Native Hawaiian ancestry current smoker individuals, 438 European ancestry current smoker individuals, 449 Latino current smoker individuals, 704 Japanese ancestry current smoker individuals	NA	3q26.31	3	171403444	NR	TNIK			ENSG00000154310			rs150394119-?	rs150394119	0	150394119	intron_variant	0	NR	9E-7	6.045757490560675		0.3226	[NR] unit decrease	Illumina [up to 11892802] (imputed)	N	smoking behavior, 3-hydroxypropylmercapturic acid measurement	http://www.ebi.ac.uk/efo/EFO_0004318, http://www.ebi.ac.uk/efo/EFO_0007014	GCST002956	Genome-wide genotyping array
2016-07-14	26053186	Park SL	2015-06-08	PLoS One	www.ncbi.nlm.nih.gov/pubmed/26053186	Mercapturic Acids Derived from the Toxicants Acrolein and Crotonaldehyde in the Urine of Cigarette Smokers from Five Ethnic Groups with Differing Risks for Lung Cancer.	3-hydroxypropylmercapturic acid levels in smokers	362 African American current smoker individuals, 329 Native Hawaiian ancestry current smoker individuals, 438 European ancestry current smoker individuals, 449 Latino current smoker individuals, 704 Japanese ancestry current smoker individuals	NA	3q29	3	194517169	NR	LINC00884			ENSG00000233058			rs147484948-?	rs147484948	0	147484948	non_coding_transcript_exon_variant	0	NR	1E-7	7.0	(Latino)	1.2626	[NR] unit decrease	Illumina [up to 11892802] (imputed)	N	smoking behavior, 3-hydroxypropylmercapturic acid measurement	http://www.ebi.ac.uk/efo/EFO_0004318, http://www.ebi.ac.uk/efo/EFO_0007014	GCST002956	Genome-wide genotyping array
2016-07-14	26053186	Park SL	2015-06-08	PLoS One	www.ncbi.nlm.nih.gov/pubmed/26053186	Mercapturic Acids Derived from the Toxicants Acrolein and Crotonaldehyde in the Urine of Cigarette Smokers from Five Ethnic Groups with Differing Risks for Lung Cancer.	3-hydroxypropylmercapturic acid levels in smokers	362 African American current smoker individuals, 329 Native Hawaiian ancestry current smoker individuals, 438 European ancestry current smoker individuals, 449 Latino current smoker individuals, 704 Japanese ancestry current smoker individuals	NA	3q29	3	195192301	NR	XXYLT1			ENSG00000173950			rs57827131-?	rs57827131	0	57827131	intron_variant	0	NR	1E-6	6.0		0.2498	[NR] unit decrease	Illumina [up to 11892802] (imputed)	N	smoking behavior, 3-hydroxypropylmercapturic acid measurement	http://www.ebi.ac.uk/efo/EFO_0004318, http://www.ebi.ac.uk/efo/EFO_0007014	GCST002956	Genome-wide genotyping array
2016-07-14	26053186	Park SL	2015-06-08	PLoS One	www.ncbi.nlm.nih.gov/pubmed/26053186	Mercapturic Acids Derived from the Toxicants Acrolein and Crotonaldehyde in the Urine of Cigarette Smokers from Five Ethnic Groups with Differing Risks for Lung Cancer.	3-hydroxypropylmercapturic acid levels in smokers	362 African American current smoker individuals, 329 Native Hawaiian ancestry current smoker individuals, 438 European ancestry current smoker individuals, 449 Latino current smoker individuals, 704 Japanese ancestry current smoker individuals	NA	3q29	3	195429768	NR	ACAP2			ENSG00000114331			rs79900979-?	rs79900979	0	79900979	intron_variant	0	NR	7E-8	7.154901959985743		0.447	[NR] unit decrease	Illumina [up to 11892802] (imputed)	N	smoking behavior, 3-hydroxypropylmercapturic acid measurement	http://www.ebi.ac.uk/efo/EFO_0004318, http://www.ebi.ac.uk/efo/EFO_0007014	GCST002956	Genome-wide genotyping array
2016-07-14	26053186	Park SL	2015-06-08	PLoS One	www.ncbi.nlm.nih.gov/pubmed/26053186	Mercapturic Acids Derived from the Toxicants Acrolein and Crotonaldehyde in the Urine of Cigarette Smokers from Five Ethnic Groups with Differing Risks for Lung Cancer.	3-hydroxypropylmercapturic acid levels in smokers	362 African American current smoker individuals, 329 Native Hawaiian ancestry current smoker individuals, 438 European ancestry current smoker individuals, 449 Latino current smoker individuals, 704 Japanese ancestry current smoker individuals	NA	3q29	3	195778256	NR	MUC4			ENSG00000145113			rs73085315-?	rs73085315	0	73085315	intron_variant	0	NR	2E-10	9.698970004336019	(Latino)	1.4698	[NR] unit decrease	Illumina [up to 11892802] (imputed)	N	smoking behavior, 3-hydroxypropylmercapturic acid measurement	http://www.ebi.ac.uk/efo/EFO_0004318, http://www.ebi.ac.uk/efo/EFO_0007014	GCST002956	Genome-wide genotyping array
2016-07-14	26053186	Park SL	2015-06-08	PLoS One	www.ncbi.nlm.nih.gov/pubmed/26053186	Mercapturic Acids Derived from the Toxicants Acrolein and Crotonaldehyde in the Urine of Cigarette Smokers from Five Ethnic Groups with Differing Risks for Lung Cancer.	3-hydroxypropylmercapturic acid levels in smokers	362 African American current smoker individuals, 329 Native Hawaiian ancestry current smoker individuals, 438 European ancestry current smoker individuals, 449 Latino current smoker individuals, 704 Japanese ancestry current smoker individuals	NA	3q29	3	197538563	NR	BDH1, BDH1			ENSG00000275544, ENSG00000161267			rs11919456-?	rs11919456	0	11919456	3_prime_UTR_variant	0	NR	7E-7	6.154901959985743	(AA)	0.3125	[NR] unit decrease	Illumina [up to 11892802] (imputed)	N	smoking behavior, 3-hydroxypropylmercapturic acid measurement	http://www.ebi.ac.uk/efo/EFO_0004318, http://www.ebi.ac.uk/efo/EFO_0007014	GCST002956	Genome-wide genotyping array
2016-07-14	26053186	Park SL	2015-06-08	PLoS One	www.ncbi.nlm.nih.gov/pubmed/26053186	Mercapturic Acids Derived from the Toxicants Acrolein and Crotonaldehyde in the Urine of Cigarette Smokers from Five Ethnic Groups with Differing Risks for Lung Cancer.	3-hydroxypropylmercapturic acid levels in smokers	362 African American current smoker individuals, 329 Native Hawaiian ancestry current smoker individuals, 438 European ancestry current smoker individuals, 449 Latino current smoker individuals, 704 Japanese ancestry current smoker individuals	NA	4p13	4	43888423	NR	AC080132.1			ENSG00000286891			rs148386737-?	rs148386737	0	148386737	intron_variant	0	NR	2E-6	5.698970004336019	(Native Hawaiian)	1.2238	[NR] unit increase	Illumina [up to 11892802] (imputed)	N	smoking behavior, 3-hydroxypropylmercapturic acid measurement	http://www.ebi.ac.uk/efo/EFO_0004318, http://www.ebi.ac.uk/efo/EFO_0007014	GCST002956	Genome-wide genotyping array
2016-07-14	26053186	Park SL	2015-06-08	PLoS One	www.ncbi.nlm.nih.gov/pubmed/26053186	Mercapturic Acids Derived from the Toxicants Acrolein and Crotonaldehyde in the Urine of Cigarette Smokers from Five Ethnic Groups with Differing Risks for Lung Cancer.	3-hydroxypropylmercapturic acid levels in smokers	362 African American current smoker individuals, 329 Native Hawaiian ancestry current smoker individuals, 438 European ancestry current smoker individuals, 449 Latino current smoker individuals, 704 Japanese ancestry current smoker individuals	NA	4p14	4	36440352	NR	MIR1255B1 - LINC02505	ENSG00000283207	ENSG00000248215		13924	55776	rs80127210-?	rs80127210	0	80127210	intergenic_variant	1	NR	3E-6	5.522878745280337	(Native Hawaiian)	0.94	[NR] unit increase	Illumina [up to 11892802] (imputed)	N	smoking behavior, 3-hydroxypropylmercapturic acid measurement	http://www.ebi.ac.uk/efo/EFO_0004318, http://www.ebi.ac.uk/efo/EFO_0007014	GCST002956	Genome-wide genotyping array
2016-07-14	26053186	Park SL	2015-06-08	PLoS One	www.ncbi.nlm.nih.gov/pubmed/26053186	Mercapturic Acids Derived from the Toxicants Acrolein and Crotonaldehyde in the Urine of Cigarette Smokers from Five Ethnic Groups with Differing Risks for Lung Cancer.	3-hydroxypropylmercapturic acid levels in smokers	362 African American current smoker individuals, 329 Native Hawaiian ancestry current smoker individuals, 438 European ancestry current smoker individuals, 449 Latino current smoker individuals, 704 Japanese ancestry current smoker individuals	NA	4p14	4	37181024	NR	AL136537.1 - MIR4801	ENSG00000247810	ENSG00000264319		47175	60886	rs7678296-?	rs7678296	0	7678296	intergenic_variant	1	NR	7E-6	5.154901959985743	(AA)	0.4535	[NR] unit decrease	Illumina [up to 11892802] (imputed)	N	smoking behavior, 3-hydroxypropylmercapturic acid measurement	http://www.ebi.ac.uk/efo/EFO_0004318, http://www.ebi.ac.uk/efo/EFO_0007014	GCST002956	Genome-wide genotyping array
2016-07-14	26053186	Park SL	2015-06-08	PLoS One	www.ncbi.nlm.nih.gov/pubmed/26053186	Mercapturic Acids Derived from the Toxicants Acrolein and Crotonaldehyde in the Urine of Cigarette Smokers from Five Ethnic Groups with Differing Risks for Lung Cancer.	3-hydroxypropylmercapturic acid levels in smokers	362 African American current smoker individuals, 329 Native Hawaiian ancestry current smoker individuals, 438 European ancestry current smoker individuals, 449 Latino current smoker individuals, 704 Japanese ancestry current smoker individuals	NA	4p15.1	4	29168543	NR	AC109349.1			ENSG00000248176			rs139214349-?	rs139214349	0	139214349	intron_variant	0	NR	6E-8	7.221848749616356	(AA)	1.3527	[NR] unit decrease	Illumina [up to 11892802] (imputed)	N	smoking behavior, 3-hydroxypropylmercapturic acid measurement	http://www.ebi.ac.uk/efo/EFO_0004318, http://www.ebi.ac.uk/efo/EFO_0007014	GCST002956	Genome-wide genotyping array
2016-07-14	26053186	Park SL	2015-06-08	PLoS One	www.ncbi.nlm.nih.gov/pubmed/26053186	Mercapturic Acids Derived from the Toxicants Acrolein and Crotonaldehyde in the Urine of Cigarette Smokers from Five Ethnic Groups with Differing Risks for Lung Cancer.	3-hydroxypropylmercapturic acid levels in smokers	362 African American current smoker individuals, 329 Native Hawaiian ancestry current smoker individuals, 438 European ancestry current smoker individuals, 449 Latino current smoker individuals, 704 Japanese ancestry current smoker individuals	NA	4p15.33	4	12025243	NR	AC108037.1 - LINC02270	ENSG00000248262	ENSG00000251210		105555	198202	rs113991851-?	rs113991851	0	113991851	intergenic_variant	1	NR	1E-7	7.0	(Latino)	1.3931	[NR] unit decrease	Illumina [up to 11892802] (imputed)	N	smoking behavior, 3-hydroxypropylmercapturic acid measurement	http://www.ebi.ac.uk/efo/EFO_0004318, http://www.ebi.ac.uk/efo/EFO_0007014	GCST002956	Genome-wide genotyping array
2016-07-14	26053186	Park SL	2015-06-08	PLoS One	www.ncbi.nlm.nih.gov/pubmed/26053186	Mercapturic Acids Derived from the Toxicants Acrolein and Crotonaldehyde in the Urine of Cigarette Smokers from Five Ethnic Groups with Differing Risks for Lung Cancer.	3-hydroxypropylmercapturic acid levels in smokers	362 African American current smoker individuals, 329 Native Hawaiian ancestry current smoker individuals, 438 European ancestry current smoker individuals, 449 Latino current smoker individuals, 704 Japanese ancestry current smoker individuals	NA	4q13.1	4	64356524	NR	TECRL			ENSG00000205678			rs7698280-?	rs7698280	0	7698280	intron_variant	0	NR	5E-6	5.301029995663981	(AA)	0.3344	[NR] unit decrease	Illumina [up to 11892802] (imputed)	N	smoking behavior, 3-hydroxypropylmercapturic acid measurement	http://www.ebi.ac.uk/efo/EFO_0004318, http://www.ebi.ac.uk/efo/EFO_0007014	GCST002956	Genome-wide genotyping array
2016-07-14	26053186	Park SL	2015-06-08	PLoS One	www.ncbi.nlm.nih.gov/pubmed/26053186	Mercapturic Acids Derived from the Toxicants Acrolein and Crotonaldehyde in the Urine of Cigarette Smokers from Five Ethnic Groups with Differing Risks for Lung Cancer.	3-hydroxypropylmercapturic acid levels in smokers	362 African American current smoker individuals, 329 Native Hawaiian ancestry current smoker individuals, 438 European ancestry current smoker individuals, 449 Latino current smoker individuals, 704 Japanese ancestry current smoker individuals	NA	4q21.1	4	77425223	NR	AC092674.1, CCNG2			ENSG00000249036, ENSG00000138764			rs7669806-?	rs7669806	0	7669806	intron_variant	0	NR	7E-6	5.154901959985743	(AA)	0.4845	[NR] unit decrease	Illumina [up to 11892802] (imputed)	N	smoking behavior, 3-hydroxypropylmercapturic acid measurement	http://www.ebi.ac.uk/efo/EFO_0004318, http://www.ebi.ac.uk/efo/EFO_0007014	GCST002956	Genome-wide genotyping array
2016-07-14	26053186	Park SL	2015-06-08	PLoS One	www.ncbi.nlm.nih.gov/pubmed/26053186	Mercapturic Acids Derived from the Toxicants Acrolein and Crotonaldehyde in the Urine of Cigarette Smokers from Five Ethnic Groups with Differing Risks for Lung Cancer.	3-hydroxypropylmercapturic acid levels in smokers	362 African American current smoker individuals, 329 Native Hawaiian ancestry current smoker individuals, 438 European ancestry current smoker individuals, 449 Latino current smoker individuals, 704 Japanese ancestry current smoker individuals	NA	4q21.1	4	77975394	NR	HMGB1P44 - HNRNPA1P56	ENSG00000248956	ENSG00000248640		10883	12466	rs114622739-?	rs114622739	0	114622739	intergenic_variant	1	NR	2E-7	6.698970004336019	(Latino)	1.3251	[NR] unit decrease	Illumina [up to 11892802] (imputed)	N	smoking behavior, 3-hydroxypropylmercapturic acid measurement	http://www.ebi.ac.uk/efo/EFO_0004318, http://www.ebi.ac.uk/efo/EFO_0007014	GCST002956	Genome-wide genotyping array
2016-07-14	26053186	Park SL	2015-06-08	PLoS One	www.ncbi.nlm.nih.gov/pubmed/26053186	Mercapturic Acids Derived from the Toxicants Acrolein and Crotonaldehyde in the Urine of Cigarette Smokers from Five Ethnic Groups with Differing Risks for Lung Cancer.	3-hydroxypropylmercapturic acid levels in smokers	362 African American current smoker individuals, 329 Native Hawaiian ancestry current smoker individuals, 438 European ancestry current smoker individuals, 449 Latino current smoker individuals, 704 Japanese ancestry current smoker individuals	NA	4q24	4	103999322	NR	LINC02503			ENSG00000249614			rs41427747-?	rs41427747	0	41427747	intron_variant	0	NR	6E-7	6.221848749616356		0.3337	[NR] unit decrease	Illumina [up to 11892802] (imputed)	N	smoking behavior, 3-hydroxypropylmercapturic acid measurement	http://www.ebi.ac.uk/efo/EFO_0004318, http://www.ebi.ac.uk/efo/EFO_0007014	GCST002956	Genome-wide genotyping array
2016-07-14	26053186	Park SL	2015-06-08	PLoS One	www.ncbi.nlm.nih.gov/pubmed/26053186	Mercapturic Acids Derived from the Toxicants Acrolein and Crotonaldehyde in the Urine of Cigarette Smokers from Five Ethnic Groups with Differing Risks for Lung Cancer.	3-hydroxypropylmercapturic acid levels in smokers	362 African American current smoker individuals, 329 Native Hawaiian ancestry current smoker individuals, 438 European ancestry current smoker individuals, 449 Latino current smoker individuals, 704 Japanese ancestry current smoker individuals	NA	4q27	4	121999890	NR	TRPC3 - AC097533.1	ENSG00000138741	ENSG00000237868		47830	77950	rs17643636-?	rs17643636	0	17643636	intergenic_variant	1	NR	2E-6	5.698970004336019	(Native Hawaiian)	1.1347	[NR] unit increase	Illumina [up to 11892802] (imputed)	N	smoking behavior, 3-hydroxypropylmercapturic acid measurement	http://www.ebi.ac.uk/efo/EFO_0004318, http://www.ebi.ac.uk/efo/EFO_0007014	GCST002956	Genome-wide genotyping array
2016-07-14	26053186	Park SL	2015-06-08	PLoS One	www.ncbi.nlm.nih.gov/pubmed/26053186	Mercapturic Acids Derived from the Toxicants Acrolein and Crotonaldehyde in the Urine of Cigarette Smokers from Five Ethnic Groups with Differing Risks for Lung Cancer.	3-hydroxypropylmercapturic acid levels in smokers	362 African American current smoker individuals, 329 Native Hawaiian ancestry current smoker individuals, 438 European ancestry current smoker individuals, 449 Latino current smoker individuals, 704 Japanese ancestry current smoker individuals	NA	4q31.23	4	148653597	NR	AC002460.2			ENSG00000287292			rs75764011-?	rs75764011	0	75764011	intron_variant	0	NR	3E-7	6.522878745280337		0.2708	[NR] unit decrease	Illumina [up to 11892802] (imputed)	N	smoking behavior, 3-hydroxypropylmercapturic acid measurement	http://www.ebi.ac.uk/efo/EFO_0004318, http://www.ebi.ac.uk/efo/EFO_0007014	GCST002956	Genome-wide genotyping array
2016-07-14	26053186	Park SL	2015-06-08	PLoS One	www.ncbi.nlm.nih.gov/pubmed/26053186	Mercapturic Acids Derived from the Toxicants Acrolein and Crotonaldehyde in the Urine of Cigarette Smokers from Five Ethnic Groups with Differing Risks for Lung Cancer.	3-hydroxypropylmercapturic acid levels in smokers	362 African American current smoker individuals, 329 Native Hawaiian ancestry current smoker individuals, 438 European ancestry current smoker individuals, 449 Latino current smoker individuals, 704 Japanese ancestry current smoker individuals	NA	4q32.3	4	167451282	NR	RN7SL776P - PHBP14	ENSG00000240772	ENSG00000248913		50520	197148	rs191069440-?	rs191069440	0	191069440	intergenic_variant	1	NR	6E-7	6.221848749616356	(AA)	0.9699	[NR] unit decrease	Illumina [up to 11892802] (imputed)	N	smoking behavior, 3-hydroxypropylmercapturic acid measurement	http://www.ebi.ac.uk/efo/EFO_0004318, http://www.ebi.ac.uk/efo/EFO_0007014	GCST002956	Genome-wide genotyping array
2016-07-14	26053186	Park SL	2015-06-08	PLoS One	www.ncbi.nlm.nih.gov/pubmed/26053186	Mercapturic Acids Derived from the Toxicants Acrolein and Crotonaldehyde in the Urine of Cigarette Smokers from Five Ethnic Groups with Differing Risks for Lung Cancer.	3-hydroxypropylmercapturic acid levels in smokers	362 African American current smoker individuals, 329 Native Hawaiian ancestry current smoker individuals, 438 European ancestry current smoker individuals, 449 Latino current smoker individuals, 704 Japanese ancestry current smoker individuals	NA	4q34.2	4	176297102	NR	ASB5 - AC019163.1	ENSG00000164122	ENSG00000248980		19531	11166	rs183073101-?	rs183073101	0	183073101	regulatory_region_variant	1	NR	6E-6	5.221848749616356	(AA)	0.8703	[NR] unit decrease	Illumina [up to 11892802] (imputed)	N	smoking behavior, 3-hydroxypropylmercapturic acid measurement	http://www.ebi.ac.uk/efo/EFO_0004318, http://www.ebi.ac.uk/efo/EFO_0007014	GCST002956	Genome-wide genotyping array
2016-07-14	26053186	Park SL	2015-06-08	PLoS One	www.ncbi.nlm.nih.gov/pubmed/26053186	Mercapturic Acids Derived from the Toxicants Acrolein and Crotonaldehyde in the Urine of Cigarette Smokers from Five Ethnic Groups with Differing Risks for Lung Cancer.	3-hydroxypropylmercapturic acid levels in smokers	362 African American current smoker individuals, 329 Native Hawaiian ancestry current smoker individuals, 438 European ancestry current smoker individuals, 449 Latino current smoker individuals, 704 Japanese ancestry current smoker individuals	NA	4q35.1	4	185351567	NR	SNX25			ENSG00000109762			rs61731371-?	rs61731371	0	61731371	synonymous_variant	0	NR	3E-6	5.522878745280337	(AA)	1.4609	[NR] unit decrease	Illumina [up to 11892802] (imputed)	N	smoking behavior, 3-hydroxypropylmercapturic acid measurement	http://www.ebi.ac.uk/efo/EFO_0004318, http://www.ebi.ac.uk/efo/EFO_0007014	GCST002956	Genome-wide genotyping array
2016-07-14	26053186	Park SL	2015-06-08	PLoS One	www.ncbi.nlm.nih.gov/pubmed/26053186	Mercapturic Acids Derived from the Toxicants Acrolein and Crotonaldehyde in the Urine of Cigarette Smokers from Five Ethnic Groups with Differing Risks for Lung Cancer.	3-hydroxypropylmercapturic acid levels in smokers	362 African American current smoker individuals, 329 Native Hawaiian ancestry current smoker individuals, 438 European ancestry current smoker individuals, 449 Latino current smoker individuals, 704 Japanese ancestry current smoker individuals	NA	4q35.2	4	188259805	NR	LINC02434 - AC093789.1	ENSG00000248370	ENSG00000242169		98648	89571	rs112226039-?	rs112226039	0	112226039	intergenic_variant	1	NR	7E-8	7.154901959985743		0.1868	[NR] unit increase	Illumina [up to 11892802] (imputed)	N	smoking behavior, 3-hydroxypropylmercapturic acid measurement	http://www.ebi.ac.uk/efo/EFO_0004318, http://www.ebi.ac.uk/efo/EFO_0007014	GCST002956	Genome-wide genotyping array
2016-07-14	26053186	Park SL	2015-06-08	PLoS One	www.ncbi.nlm.nih.gov/pubmed/26053186	Mercapturic Acids Derived from the Toxicants Acrolein and Crotonaldehyde in the Urine of Cigarette Smokers from Five Ethnic Groups with Differing Risks for Lung Cancer.	3-hydroxypropylmercapturic acid levels in smokers	362 African American current smoker individuals, 329 Native Hawaiian ancestry current smoker individuals, 438 European ancestry current smoker individuals, 449 Latino current smoker individuals, 704 Japanese ancestry current smoker individuals	NA	5p14.1	5	27460098	NR	PURPL			ENSG00000250337			rs10077887-?	rs10077887	0	10077887	intron_variant	0	NR	8E-6	5.096910013008056	(Native Hawaiian)	0.5383	[NR] unit increase	Illumina [up to 11892802] (imputed)	N	smoking behavior, 3-hydroxypropylmercapturic acid measurement	http://www.ebi.ac.uk/efo/EFO_0004318, http://www.ebi.ac.uk/efo/EFO_0007014	GCST002956	Genome-wide genotyping array
2016-07-14	26053186	Park SL	2015-06-08	PLoS One	www.ncbi.nlm.nih.gov/pubmed/26053186	Mercapturic Acids Derived from the Toxicants Acrolein and Crotonaldehyde in the Urine of Cigarette Smokers from Five Ethnic Groups with Differing Risks for Lung Cancer.	3-hydroxypropylmercapturic acid levels in smokers	362 African American current smoker individuals, 329 Native Hawaiian ancestry current smoker individuals, 438 European ancestry current smoker individuals, 449 Latino current smoker individuals, 704 Japanese ancestry current smoker individuals	NA	5p15.33	5	2664364	NR	AC092266.1 - LSINCT5	ENSG00000275733	ENSG00000281560		402341	48227	rs75778424-?	rs75778424	0	75778424	intergenic_variant	1	NR	2E-6	5.698970004336019		0.3107	[NR] unit increase	Illumina [up to 11892802] (imputed)	N	smoking behavior, 3-hydroxypropylmercapturic acid measurement	http://www.ebi.ac.uk/efo/EFO_0004318, http://www.ebi.ac.uk/efo/EFO_0007014	GCST002956	Genome-wide genotyping array
2016-07-14	26053186	Park SL	2015-06-08	PLoS One	www.ncbi.nlm.nih.gov/pubmed/26053186	Mercapturic Acids Derived from the Toxicants Acrolein and Crotonaldehyde in the Urine of Cigarette Smokers from Five Ethnic Groups with Differing Risks for Lung Cancer.	3-hydroxypropylmercapturic acid levels in smokers	362 African American current smoker individuals, 329 Native Hawaiian ancestry current smoker individuals, 438 European ancestry current smoker individuals, 449 Latino current smoker individuals, 704 Japanese ancestry current smoker individuals	NA	5q11.1	5	50324716	NR	AC122694.1 - EMB	ENSG00000250122	ENSG00000170571		4428746	71476	rs72749828-?	rs72749828	0	72749828	regulatory_region_variant	1	NR	2E-6	5.698970004336019	(AA)	0.8801	[NR] unit decrease	Illumina [up to 11892802] (imputed)	N	smoking behavior, 3-hydroxypropylmercapturic acid measurement	http://www.ebi.ac.uk/efo/EFO_0004318, http://www.ebi.ac.uk/efo/EFO_0007014	GCST002956	Genome-wide genotyping array
2016-07-14	26053186	Park SL	2015-06-08	PLoS One	www.ncbi.nlm.nih.gov/pubmed/26053186	Mercapturic Acids Derived from the Toxicants Acrolein and Crotonaldehyde in the Urine of Cigarette Smokers from Five Ethnic Groups with Differing Risks for Lung Cancer.	3-hydroxypropylmercapturic acid levels in smokers	362 African American current smoker individuals, 329 Native Hawaiian ancestry current smoker individuals, 438 European ancestry current smoker individuals, 449 Latino current smoker individuals, 704 Japanese ancestry current smoker individuals	NA	5q11.2	5	57547358	NR	AC025470.2 - AC008780.1	ENSG00000250961	ENSG00000249436		12854	26669	rs6895539-?	rs6895539	0	6895539	intergenic_variant	1	NR	5E-6	5.301029995663981	(Native Hawaiian)	0.805	[NR] unit increase	Illumina [up to 11892802] (imputed)	N	smoking behavior, 3-hydroxypropylmercapturic acid measurement	http://www.ebi.ac.uk/efo/EFO_0004318, http://www.ebi.ac.uk/efo/EFO_0007014	GCST002956	Genome-wide genotyping array
2016-07-14	26053186	Park SL	2015-06-08	PLoS One	www.ncbi.nlm.nih.gov/pubmed/26053186	Mercapturic Acids Derived from the Toxicants Acrolein and Crotonaldehyde in the Urine of Cigarette Smokers from Five Ethnic Groups with Differing Risks for Lung Cancer.	3-hydroxypropylmercapturic acid levels in smokers	362 African American current smoker individuals, 329 Native Hawaiian ancestry current smoker individuals, 438 European ancestry current smoker individuals, 449 Latino current smoker individuals, 704 Japanese ancestry current smoker individuals	NA	5q11.2	5	58227651	NR	PGAM1P1 - PLK2	ENSG00000248271	ENSG00000145632		65899	226331	rs55966191-?	rs55966191	0	55966191	intergenic_variant	1	NR	5E-7	6.301029995663981	(AA)	1.042	[NR] unit decrease	Illumina [up to 11892802] (imputed)	N	smoking behavior, 3-hydroxypropylmercapturic acid measurement	http://www.ebi.ac.uk/efo/EFO_0004318, http://www.ebi.ac.uk/efo/EFO_0007014	GCST002956	Genome-wide genotyping array
2016-07-14	26053186	Park SL	2015-06-08	PLoS One	www.ncbi.nlm.nih.gov/pubmed/26053186	Mercapturic Acids Derived from the Toxicants Acrolein and Crotonaldehyde in the Urine of Cigarette Smokers from Five Ethnic Groups with Differing Risks for Lung Cancer.	3-hydroxypropylmercapturic acid levels in smokers	362 African American current smoker individuals, 329 Native Hawaiian ancestry current smoker individuals, 438 European ancestry current smoker individuals, 449 Latino current smoker individuals, 704 Japanese ancestry current smoker individuals	NA	5q13.3	5	76053677	NR	AC108120.1 - SAP18P1	ENSG00000228367	ENSG00000249777		132017	21854	rs117041666-?	rs117041666	0	117041666	intergenic_variant	1	NR	2E-6	5.698970004336019	(EA)	1.1009	[0.65-1.55] unit decrease	Illumina [up to 11892802] (imputed)	N	smoking behavior, 3-hydroxypropylmercapturic acid measurement	http://www.ebi.ac.uk/efo/EFO_0004318, http://www.ebi.ac.uk/efo/EFO_0007014	GCST002956	Genome-wide genotyping array
2016-07-14	26053186	Park SL	2015-06-08	PLoS One	www.ncbi.nlm.nih.gov/pubmed/26053186	Mercapturic Acids Derived from the Toxicants Acrolein and Crotonaldehyde in the Urine of Cigarette Smokers from Five Ethnic Groups with Differing Risks for Lung Cancer.	3-hydroxypropylmercapturic acid levels in smokers	362 African American current smoker individuals, 329 Native Hawaiian ancestry current smoker individuals, 438 European ancestry current smoker individuals, 449 Latino current smoker individuals, 704 Japanese ancestry current smoker individuals	NA	5q14.3	5	84778474	NR	AC113383.1 - PPIAP79	ENSG00000250320	ENSG00000214853		287709	221338	rs144704329-?	rs144704329	0	144704329	intergenic_variant	1	NR	2E-7	6.698970004336019	(Latino)	1.5768	[NR] unit decrease	Illumina [up to 11892802] (imputed)	N	smoking behavior, 3-hydroxypropylmercapturic acid measurement	http://www.ebi.ac.uk/efo/EFO_0004318, http://www.ebi.ac.uk/efo/EFO_0007014	GCST002956	Genome-wide genotyping array
2016-07-14	26053186	Park SL	2015-06-08	PLoS One	www.ncbi.nlm.nih.gov/pubmed/26053186	Mercapturic Acids Derived from the Toxicants Acrolein and Crotonaldehyde in the Urine of Cigarette Smokers from Five Ethnic Groups with Differing Risks for Lung Cancer.	3-hydroxypropylmercapturic acid levels in smokers	362 African American current smoker individuals, 329 Native Hawaiian ancestry current smoker individuals, 438 European ancestry current smoker individuals, 449 Latino current smoker individuals, 704 Japanese ancestry current smoker individuals	NA	5q15	5	95184169	NR	MCTP1			ENSG00000175471			rs75927821-?	rs75927821	0	75927821	intron_variant	0	NR	4E-6	5.3979400086720375	(EA)	0.3466	[0.2-0.49] unit decrease	Illumina [up to 11892802] (imputed)	N	smoking behavior, 3-hydroxypropylmercapturic acid measurement	http://www.ebi.ac.uk/efo/EFO_0004318, http://www.ebi.ac.uk/efo/EFO_0007014	GCST002956	Genome-wide genotyping array
2016-07-14	26053186	Park SL	2015-06-08	PLoS One	www.ncbi.nlm.nih.gov/pubmed/26053186	Mercapturic Acids Derived from the Toxicants Acrolein and Crotonaldehyde in the Urine of Cigarette Smokers from Five Ethnic Groups with Differing Risks for Lung Cancer.	3-hydroxypropylmercapturic acid levels in smokers	362 African American current smoker individuals, 329 Native Hawaiian ancestry current smoker individuals, 438 European ancestry current smoker individuals, 449 Latino current smoker individuals, 704 Japanese ancestry current smoker individuals	NA	5q23.1	5	117367334	NR	AC093295.1 - LINC00992	ENSG00000285809	ENSG00000248663		37185	48175	rs10070219-?	rs10070219	0	10070219	intergenic_variant	1	NR	7E-6	5.154901959985743	(EA)	0.3481	[0.2-0.5] unit decrease	Illumina [up to 11892802] (imputed)	N	smoking behavior, 3-hydroxypropylmercapturic acid measurement	http://www.ebi.ac.uk/efo/EFO_0004318, http://www.ebi.ac.uk/efo/EFO_0007014	GCST002956	Genome-wide genotyping array
2016-07-14	26053186	Park SL	2015-06-08	PLoS One	www.ncbi.nlm.nih.gov/pubmed/26053186	Mercapturic Acids Derived from the Toxicants Acrolein and Crotonaldehyde in the Urine of Cigarette Smokers from Five Ethnic Groups with Differing Risks for Lung Cancer.	3-hydroxypropylmercapturic acid levels in smokers	362 African American current smoker individuals, 329 Native Hawaiian ancestry current smoker individuals, 438 European ancestry current smoker individuals, 449 Latino current smoker individuals, 704 Japanese ancestry current smoker individuals	NA	5q23.3	5	129188192	NR	AC008679.1 - MIR4460	ENSG00000286274	ENSG00000265691		14935	208870	rs35757618-?	rs35757618	0	35757618	intergenic_variant	1	NR	2E-6	5.698970004336019	(AA)	1.1564	[NR] unit decrease	Illumina [up to 11892802] (imputed)	N	smoking behavior, 3-hydroxypropylmercapturic acid measurement	http://www.ebi.ac.uk/efo/EFO_0004318, http://www.ebi.ac.uk/efo/EFO_0007014	GCST002956	Genome-wide genotyping array
2016-07-14	26053186	Park SL	2015-06-08	PLoS One	www.ncbi.nlm.nih.gov/pubmed/26053186	Mercapturic Acids Derived from the Toxicants Acrolein and Crotonaldehyde in the Urine of Cigarette Smokers from Five Ethnic Groups with Differing Risks for Lung Cancer.	3-hydroxypropylmercapturic acid levels in smokers	362 African American current smoker individuals, 329 Native Hawaiian ancestry current smoker individuals, 438 European ancestry current smoker individuals, 449 Latino current smoker individuals, 704 Japanese ancestry current smoker individuals	NA	5q31.2	5	136997105	NR	SPOCK1			ENSG00000152377			rs6876032-?	rs6876032	0	6876032	intron_variant	0	NR	8E-6	5.096910013008056	(Native Hawaiian)	0.4158	[NR] unit decrease	Illumina [up to 11892802] (imputed)	N	smoking behavior, 3-hydroxypropylmercapturic acid measurement	http://www.ebi.ac.uk/efo/EFO_0004318, http://www.ebi.ac.uk/efo/EFO_0007014	GCST002956	Genome-wide genotyping array
2016-07-14	26053186	Park SL	2015-06-08	PLoS One	www.ncbi.nlm.nih.gov/pubmed/26053186	Mercapturic Acids Derived from the Toxicants Acrolein and Crotonaldehyde in the Urine of Cigarette Smokers from Five Ethnic Groups with Differing Risks for Lung Cancer.	3-hydroxypropylmercapturic acid levels in smokers	362 African American current smoker individuals, 329 Native Hawaiian ancestry current smoker individuals, 438 European ancestry current smoker individuals, 449 Latino current smoker individuals, 704 Japanese ancestry current smoker individuals	NA	5q31.2	5	137107558	NR	SPOCK1			ENSG00000152377			rs79987496-?	rs79987496	0	79987496	intron_variant	0	NR	2E-7	6.698970004336019	(Native Hawaiian)	1.1521	[NR] unit increase	Illumina [up to 11892802] (imputed)	N	smoking behavior, 3-hydroxypropylmercapturic acid measurement	http://www.ebi.ac.uk/efo/EFO_0004318, http://www.ebi.ac.uk/efo/EFO_0007014	GCST002956	Genome-wide genotyping array
2016-07-14	26053186	Park SL	2015-06-08	PLoS One	www.ncbi.nlm.nih.gov/pubmed/26053186	Mercapturic Acids Derived from the Toxicants Acrolein and Crotonaldehyde in the Urine of Cigarette Smokers from Five Ethnic Groups with Differing Risks for Lung Cancer.	3-hydroxypropylmercapturic acid levels in smokers	362 African American current smoker individuals, 329 Native Hawaiian ancestry current smoker individuals, 438 European ancestry current smoker individuals, 449 Latino current smoker individuals, 704 Japanese ancestry current smoker individuals	NA	5q32	5	149428439	NR	CARMN			ENSG00000249669			rs78823151-?	rs78823151	0	78823151	non_coding_transcript_exon_variant	0	NR	8E-6	5.096910013008056	(EA)	0.6201	[0.35-0.89] unit decrease	Illumina [up to 11892802] (imputed)	N	3-hydroxypropylmercapturic acid measurement, smoking cessation	http://www.ebi.ac.uk/efo/EFO_0007014, http://www.ebi.ac.uk/efo/EFO_0004319	GCST002956	Genome-wide genotyping array
2016-07-14	26053186	Park SL	2015-06-08	PLoS One	www.ncbi.nlm.nih.gov/pubmed/26053186	Mercapturic Acids Derived from the Toxicants Acrolein and Crotonaldehyde in the Urine of Cigarette Smokers from Five Ethnic Groups with Differing Risks for Lung Cancer.	3-hydroxypropylmercapturic acid levels in smokers	362 African American current smoker individuals, 329 Native Hawaiian ancestry current smoker individuals, 438 European ancestry current smoker individuals, 449 Latino current smoker individuals, 704 Japanese ancestry current smoker individuals	NA	5q34	5	162680373	NR	AC113414.1			ENSG00000254186			rs6874604-?	rs6874604	0	6874604	intron_variant	0	NR	2E-7	6.698970004336019		0.4952	[NR] unit decrease	Illumina [up to 11892802] (imputed)	N	smoking behavior, 3-hydroxypropylmercapturic acid measurement	http://www.ebi.ac.uk/efo/EFO_0004318, http://www.ebi.ac.uk/efo/EFO_0007014	GCST002956	Genome-wide genotyping array
2016-07-14	26053186	Park SL	2015-06-08	PLoS One	www.ncbi.nlm.nih.gov/pubmed/26053186	Mercapturic Acids Derived from the Toxicants Acrolein and Crotonaldehyde in the Urine of Cigarette Smokers from Five Ethnic Groups with Differing Risks for Lung Cancer.	3-hydroxypropylmercapturic acid levels in smokers	362 African American current smoker individuals, 329 Native Hawaiian ancestry current smoker individuals, 438 European ancestry current smoker individuals, 449 Latino current smoker individuals, 704 Japanese ancestry current smoker individuals	NA	5q35.1	5	171470204	NR	FGF18 - AC022440.1	ENSG00000156427	ENSG00000285914		12578	254371	rs3097847-?	rs3097847	0	3097847	intergenic_variant	1	NR	2E-6	5.698970004336019	(EA)	0.4669	[0.28-0.65] unit decrease	Illumina [up to 11892802] (imputed)	N	smoking behavior, 3-hydroxypropylmercapturic acid measurement	http://www.ebi.ac.uk/efo/EFO_0004318, http://www.ebi.ac.uk/efo/EFO_0007014	GCST002956	Genome-wide genotyping array
2016-07-14	26053186	Park SL	2015-06-08	PLoS One	www.ncbi.nlm.nih.gov/pubmed/26053186	Mercapturic Acids Derived from the Toxicants Acrolein and Crotonaldehyde in the Urine of Cigarette Smokers from Five Ethnic Groups with Differing Risks for Lung Cancer.	3-hydroxypropylmercapturic acid levels in smokers	362 African American current smoker individuals, 329 Native Hawaiian ancestry current smoker individuals, 438 European ancestry current smoker individuals, 449 Latino current smoker individuals, 704 Japanese ancestry current smoker individuals	NA	5q35.1	5	172111740	NR	STK10			ENSG00000072786			rs60188314-?	rs60188314	0	60188314	intron_variant	0	NR	1E-6	6.0		0.4404	[NR] unit decrease	Illumina [up to 11892802] (imputed)	N	smoking behavior, 3-hydroxypropylmercapturic acid measurement	http://www.ebi.ac.uk/efo/EFO_0004318, http://www.ebi.ac.uk/efo/EFO_0007014	GCST002956	Genome-wide genotyping array
2016-07-14	26053186	Park SL	2015-06-08	PLoS One	www.ncbi.nlm.nih.gov/pubmed/26053186	Mercapturic Acids Derived from the Toxicants Acrolein and Crotonaldehyde in the Urine of Cigarette Smokers from Five Ethnic Groups with Differing Risks for Lung Cancer.	3-hydroxypropylmercapturic acid levels in smokers	362 African American current smoker individuals, 329 Native Hawaiian ancestry current smoker individuals, 438 European ancestry current smoker individuals, 449 Latino current smoker individuals, 704 Japanese ancestry current smoker individuals	NA	5q35.1	5	173223484	NR	BNIP1 - RPL7AP33	ENSG00000113734	ENSG00000254200		59097	2352	rs10440708-?	rs10440708	0	10440708	intergenic_variant	1	NR	8E-8	7.096910013008056	(Latino)	1.502	[NR] unit decrease	Illumina [up to 11892802] (imputed)	N	smoking behavior, 3-hydroxypropylmercapturic acid measurement	http://www.ebi.ac.uk/efo/EFO_0004318, http://www.ebi.ac.uk/efo/EFO_0007014	GCST002956	Genome-wide genotyping array
2016-07-14	26053186	Park SL	2015-06-08	PLoS One	www.ncbi.nlm.nih.gov/pubmed/26053186	Mercapturic Acids Derived from the Toxicants Acrolein and Crotonaldehyde in the Urine of Cigarette Smokers from Five Ethnic Groups with Differing Risks for Lung Cancer.	3-hydroxypropylmercapturic acid levels in smokers	362 African American current smoker individuals, 329 Native Hawaiian ancestry current smoker individuals, 438 European ancestry current smoker individuals, 449 Latino current smoker individuals, 704 Japanese ancestry current smoker individuals	NA	6p21.1	6	41264814	NR	AL391903.3 - TREM1	ENSG00000278745	ENSG00000124731		11956	3112	rs74851542-?	rs74851542	0	74851542	intergenic_variant	1	NR	2E-7	6.698970004336019	(Latino)	1.1461	[NR] unit decrease	Illumina [up to 11892802] (imputed)	N	smoking behavior, 3-hydroxypropylmercapturic acid measurement	http://www.ebi.ac.uk/efo/EFO_0004318, http://www.ebi.ac.uk/efo/EFO_0007014	GCST002956	Genome-wide genotyping array
2016-07-14	26053186	Park SL	2015-06-08	PLoS One	www.ncbi.nlm.nih.gov/pubmed/26053186	Mercapturic Acids Derived from the Toxicants Acrolein and Crotonaldehyde in the Urine of Cigarette Smokers from Five Ethnic Groups with Differing Risks for Lung Cancer.	3-hydroxypropylmercapturic acid levels in smokers	362 African American current smoker individuals, 329 Native Hawaiian ancestry current smoker individuals, 438 European ancestry current smoker individuals, 449 Latino current smoker individuals, 704 Japanese ancestry current smoker individuals	NA	6p22.1	6	29318457	NR	OR14J1 - DDX6P1	ENSG00000234100	ENSG00000225927		5440	11169	rs114114977-?	rs114114977	1	73407446	intergenic_variant	1	NR	3E-7	6.522878745280337	(Latino)	0.8824	[NR] unit decrease	Illumina [up to 11892802] (imputed)	N	smoking behavior, 3-hydroxypropylmercapturic acid measurement	http://www.ebi.ac.uk/efo/EFO_0004318, http://www.ebi.ac.uk/efo/EFO_0007014	GCST002956	Genome-wide genotyping array
2016-07-14	26053186	Park SL	2015-06-08	PLoS One	www.ncbi.nlm.nih.gov/pubmed/26053186	Mercapturic Acids Derived from the Toxicants Acrolein and Crotonaldehyde in the Urine of Cigarette Smokers from Five Ethnic Groups with Differing Risks for Lung Cancer.	3-hydroxypropylmercapturic acid levels in smokers	362 African American current smoker individuals, 329 Native Hawaiian ancestry current smoker individuals, 438 European ancestry current smoker individuals, 449 Latino current smoker individuals, 704 Japanese ancestry current smoker individuals	NA	6p22.1	6	29904733	NR	HLA-T - DDX39BP1	ENSG00000229552	ENSG00000236441		6947	1810	rs189370103-?	rs189370103	0	189370103	intron_variant	1	NR	8E-6	5.096910013008056	(Native Hawaiian)	1.0607	[NR] unit increase	Illumina [up to 11892802] (imputed)	N	smoking behavior, 3-hydroxypropylmercapturic acid measurement	http://www.ebi.ac.uk/efo/EFO_0004318, http://www.ebi.ac.uk/efo/EFO_0007014	GCST002956	Genome-wide genotyping array
2016-07-14	26053186	Park SL	2015-06-08	PLoS One	www.ncbi.nlm.nih.gov/pubmed/26053186	Mercapturic Acids Derived from the Toxicants Acrolein and Crotonaldehyde in the Urine of Cigarette Smokers from Five Ethnic Groups with Differing Risks for Lung Cancer.	3-hydroxypropylmercapturic acid levels in smokers	362 African American current smoker individuals, 329 Native Hawaiian ancestry current smoker individuals, 438 European ancestry current smoker individuals, 449 Latino current smoker individuals, 704 Japanese ancestry current smoker individuals	NA	6p22.3	6	19235878	NR	AL589647.1 - AL357052.1	ENSG00000217379	ENSG00000231662		91718	54441	rs6931743-?	rs6931743	0	6931743	intergenic_variant	1	NR	2E-6	5.698970004336019	(AA)	0.9262	[NR] unit decrease	Illumina [up to 11892802] (imputed)	N	smoking behavior, 3-hydroxypropylmercapturic acid measurement	http://www.ebi.ac.uk/efo/EFO_0004318, http://www.ebi.ac.uk/efo/EFO_0007014	GCST002956	Genome-wide genotyping array
2016-07-14	26053186	Park SL	2015-06-08	PLoS One	www.ncbi.nlm.nih.gov/pubmed/26053186	Mercapturic Acids Derived from the Toxicants Acrolein and Crotonaldehyde in the Urine of Cigarette Smokers from Five Ethnic Groups with Differing Risks for Lung Cancer.	3-hydroxypropylmercapturic acid levels in smokers	362 African American current smoker individuals, 329 Native Hawaiian ancestry current smoker individuals, 438 European ancestry current smoker individuals, 449 Latino current smoker individuals, 704 Japanese ancestry current smoker individuals	NA	6q13	6	73429655	NR	CGAS			ENSG00000164430			rs311671-?	rs311671	0	311671	intron_variant	0	NR	5E-6	5.301029995663981	(AA)	0.493	[NR] unit decrease	Illumina [up to 11892802] (imputed)	N	smoking behavior, 3-hydroxypropylmercapturic acid measurement	http://www.ebi.ac.uk/efo/EFO_0004318, http://www.ebi.ac.uk/efo/EFO_0007014	GCST002956	Genome-wide genotyping array
2016-07-14	26053186	Park SL	2015-06-08	PLoS One	www.ncbi.nlm.nih.gov/pubmed/26053186	Mercapturic Acids Derived from the Toxicants Acrolein and Crotonaldehyde in the Urine of Cigarette Smokers from Five Ethnic Groups with Differing Risks for Lung Cancer.	3-hydroxypropylmercapturic acid levels in smokers	362 African American current smoker individuals, 329 Native Hawaiian ancestry current smoker individuals, 438 European ancestry current smoker individuals, 449 Latino current smoker individuals, 704 Japanese ancestry current smoker individuals	NA	6q16.3	6	100057472	NR	MCHR2-AS1			ENSG00000229315			rs12209443-?	rs12209443	0	12209443	intron_variant	0	NR	6E-6	5.221848749616356	(Native Hawaiian)	0.6219	[NR] unit increase	Illumina [up to 11892802] (imputed)	N	smoking behavior, 3-hydroxypropylmercapturic acid measurement	http://www.ebi.ac.uk/efo/EFO_0004318, http://www.ebi.ac.uk/efo/EFO_0007014	GCST002956	Genome-wide genotyping array
2016-07-14	26053186	Park SL	2015-06-08	PLoS One	www.ncbi.nlm.nih.gov/pubmed/26053186	Mercapturic Acids Derived from the Toxicants Acrolein and Crotonaldehyde in the Urine of Cigarette Smokers from Five Ethnic Groups with Differing Risks for Lung Cancer.	3-hydroxypropylmercapturic acid levels in smokers	362 African American current smoker individuals, 329 Native Hawaiian ancestry current smoker individuals, 438 European ancestry current smoker individuals, 449 Latino current smoker individuals, 704 Japanese ancestry current smoker individuals	NA	6q22.1	6	115097886	NR	AL590550.1 - AL606845.1	ENSG00000287097	ENSG00000219619		95606	260612	rs145880548-?	rs145880548	0	145880548	intergenic_variant	1	NR	9E-7	6.045757490560675		0.4797	[NR] unit decrease	Illumina [up to 11892802] (imputed)	N	smoking behavior, 3-hydroxypropylmercapturic acid measurement	http://www.ebi.ac.uk/efo/EFO_0004318, http://www.ebi.ac.uk/efo/EFO_0007014	GCST002956	Genome-wide genotyping array
2016-07-14	26053186	Park SL	2015-06-08	PLoS One	www.ncbi.nlm.nih.gov/pubmed/26053186	Mercapturic Acids Derived from the Toxicants Acrolein and Crotonaldehyde in the Urine of Cigarette Smokers from Five Ethnic Groups with Differing Risks for Lung Cancer.	3-hydroxypropylmercapturic acid levels in smokers	362 African American current smoker individuals, 329 Native Hawaiian ancestry current smoker individuals, 438 European ancestry current smoker individuals, 449 Latino current smoker individuals, 704 Japanese ancestry current smoker individuals	NA	6q23.2	6	133287530	NR	EYA4			ENSG00000112319			rs454953-?	rs454953	0	454953	intron_variant	0	NR	4E-6	5.3979400086720375	(AA)	0.2799	[NR] unit decrease	Illumina [up to 11892802] (imputed)	N	smoking behavior, 3-hydroxypropylmercapturic acid measurement	http://www.ebi.ac.uk/efo/EFO_0004318, http://www.ebi.ac.uk/efo/EFO_0007014	GCST002956	Genome-wide genotyping array
2016-07-14	26053186	Park SL	2015-06-08	PLoS One	www.ncbi.nlm.nih.gov/pubmed/26053186	Mercapturic Acids Derived from the Toxicants Acrolein and Crotonaldehyde in the Urine of Cigarette Smokers from Five Ethnic Groups with Differing Risks for Lung Cancer.	3-hydroxypropylmercapturic acid levels in smokers	362 African American current smoker individuals, 329 Native Hawaiian ancestry current smoker individuals, 438 European ancestry current smoker individuals, 449 Latino current smoker individuals, 704 Japanese ancestry current smoker individuals	NA	6q24.1	6	140127710	NR	AL357146.1 - RNA5SP220	ENSG00000236013	ENSG00000252107		33989	30881	rs75402058-?	rs75402058	0	75402058	intergenic_variant	1	NR	7E-6	5.154901959985743	(EA)	0.9986	[0.57-1.43] unit decrease	Illumina [up to 11892802] (imputed)	N	smoking behavior, 3-hydroxypropylmercapturic acid measurement	http://www.ebi.ac.uk/efo/EFO_0004318, http://www.ebi.ac.uk/efo/EFO_0007014	GCST002956	Genome-wide genotyping array
2016-07-14	26053186	Park SL	2015-06-08	PLoS One	www.ncbi.nlm.nih.gov/pubmed/26053186	Mercapturic Acids Derived from the Toxicants Acrolein and Crotonaldehyde in the Urine of Cigarette Smokers from Five Ethnic Groups with Differing Risks for Lung Cancer.	3-hydroxypropylmercapturic acid levels in smokers	362 African American current smoker individuals, 329 Native Hawaiian ancestry current smoker individuals, 438 European ancestry current smoker individuals, 449 Latino current smoker individuals, 704 Japanese ancestry current smoker individuals	NA	6q24.1	6	140195831	NR	RNA5SP220 - MIR3668	ENSG00000252107	ENSG00000263514		37137	9421	rs76846186-?	rs76846186	0	76846186	intergenic_variant	1	NR	2E-8	7.698970004336019	(Native Hawaiian)	1.4779	[NR] unit increase	Illumina [up to 11892802] (imputed)	N	smoking behavior, 3-hydroxypropylmercapturic acid measurement	http://www.ebi.ac.uk/efo/EFO_0004318, http://www.ebi.ac.uk/efo/EFO_0007014	GCST002956	Genome-wide genotyping array
2016-07-14	26053186	Park SL	2015-06-08	PLoS One	www.ncbi.nlm.nih.gov/pubmed/26053186	Mercapturic Acids Derived from the Toxicants Acrolein and Crotonaldehyde in the Urine of Cigarette Smokers from Five Ethnic Groups with Differing Risks for Lung Cancer.	3-hydroxypropylmercapturic acid levels in smokers	362 African American current smoker individuals, 329 Native Hawaiian ancestry current smoker individuals, 438 European ancestry current smoker individuals, 449 Latino current smoker individuals, 704 Japanese ancestry current smoker individuals	NA	6q24.1	6	140517337	NR	MIR3668 - AL035446.2	ENSG00000263514	ENSG00000285875		312011	58451	rs146383502-?	rs146383502	0	146383502	intergenic_variant	1	NR	5E-7	6.301029995663981	(Native Hawaiian)	1.2123	[NR] unit increase	Illumina [up to 11892802] (imputed)	N	smoking behavior, 3-hydroxypropylmercapturic acid measurement	http://www.ebi.ac.uk/efo/EFO_0004318, http://www.ebi.ac.uk/efo/EFO_0007014	GCST002956	Genome-wide genotyping array
2016-07-14	26053186	Park SL	2015-06-08	PLoS One	www.ncbi.nlm.nih.gov/pubmed/26053186	Mercapturic Acids Derived from the Toxicants Acrolein and Crotonaldehyde in the Urine of Cigarette Smokers from Five Ethnic Groups with Differing Risks for Lung Cancer.	3-hydroxypropylmercapturic acid levels in smokers	362 African American current smoker individuals, 329 Native Hawaiian ancestry current smoker individuals, 438 European ancestry current smoker individuals, 449 Latino current smoker individuals, 704 Japanese ancestry current smoker individuals	NA	6q25.3	6	158910228	NR	C6orf99			ENSG00000203711			rs78995442-?	rs78995442	0	78995442	non_coding_transcript_exon_variant	0	NR	5E-6	5.301029995663981	(AA)	0.6532	[NR] unit decrease	Illumina [up to 11892802] (imputed)	N	smoking behavior, 3-hydroxypropylmercapturic acid measurement	http://www.ebi.ac.uk/efo/EFO_0004318, http://www.ebi.ac.uk/efo/EFO_0007014	GCST002956	Genome-wide genotyping array
2016-07-14	26053186	Park SL	2015-06-08	PLoS One	www.ncbi.nlm.nih.gov/pubmed/26053186	Mercapturic Acids Derived from the Toxicants Acrolein and Crotonaldehyde in the Urine of Cigarette Smokers from Five Ethnic Groups with Differing Risks for Lung Cancer.	3-hydroxypropylmercapturic acid levels in smokers	362 African American current smoker individuals, 329 Native Hawaiian ancestry current smoker individuals, 438 European ancestry current smoker individuals, 449 Latino current smoker individuals, 704 Japanese ancestry current smoker individuals	NA	7p12.1	7	51636695	NR	AC005999.2			ENSG00000285741			rs35493220-?	rs35493220	0	35493220	intron_variant	0	NR	6E-7	6.221848749616356	(AA)	1.1798	[NR] unit decrease	Illumina [up to 11892802] (imputed)	N	smoking behavior, 3-hydroxypropylmercapturic acid measurement	http://www.ebi.ac.uk/efo/EFO_0004318, http://www.ebi.ac.uk/efo/EFO_0007014	GCST002956	Genome-wide genotyping array
2016-07-14	26053186	Park SL	2015-06-08	PLoS One	www.ncbi.nlm.nih.gov/pubmed/26053186	Mercapturic Acids Derived from the Toxicants Acrolein and Crotonaldehyde in the Urine of Cigarette Smokers from Five Ethnic Groups with Differing Risks for Lung Cancer.	3-hydroxypropylmercapturic acid levels in smokers	362 African American current smoker individuals, 329 Native Hawaiian ancestry current smoker individuals, 438 European ancestry current smoker individuals, 449 Latino current smoker individuals, 704 Japanese ancestry current smoker individuals	NA	7p14.1	7	40322235	NR	SUGCT			ENSG00000175600			rs3857747-?	rs3857747	0	3857747	intron_variant	0	NR	1E-6	6.0	(EA)	0.2401	[0.15-0.33] unit increase	Illumina [up to 11892802] (imputed)	N	smoking behavior, 3-hydroxypropylmercapturic acid measurement	http://www.ebi.ac.uk/efo/EFO_0004318, http://www.ebi.ac.uk/efo/EFO_0007014	GCST002956	Genome-wide genotyping array
2016-07-14	26053186	Park SL	2015-06-08	PLoS One	www.ncbi.nlm.nih.gov/pubmed/26053186	Mercapturic Acids Derived from the Toxicants Acrolein and Crotonaldehyde in the Urine of Cigarette Smokers from Five Ethnic Groups with Differing Risks for Lung Cancer.	3-hydroxypropylmercapturic acid levels in smokers	362 African American current smoker individuals, 329 Native Hawaiian ancestry current smoker individuals, 438 European ancestry current smoker individuals, 449 Latino current smoker individuals, 704 Japanese ancestry current smoker individuals	NA	7p14.1	7	40442213	NR	SUGCT			ENSG00000175600			rs2329775-?	rs2329775	0	2329775	intron_variant	0	NR	5E-6	5.301029995663981	(EA)	0.2225	[0.13-0.32] unit decrease	Illumina [up to 11892802] (imputed)	N	smoking behavior, 3-hydroxypropylmercapturic acid measurement	http://www.ebi.ac.uk/efo/EFO_0004318, http://www.ebi.ac.uk/efo/EFO_0007014	GCST002956	Genome-wide genotyping array
2016-07-14	26053186	Park SL	2015-06-08	PLoS One	www.ncbi.nlm.nih.gov/pubmed/26053186	Mercapturic Acids Derived from the Toxicants Acrolein and Crotonaldehyde in the Urine of Cigarette Smokers from Five Ethnic Groups with Differing Risks for Lung Cancer.	3-hydroxypropylmercapturic acid levels in smokers	362 African American current smoker individuals, 329 Native Hawaiian ancestry current smoker individuals, 438 European ancestry current smoker individuals, 449 Latino current smoker individuals, 704 Japanese ancestry current smoker individuals	NA	7p14.3	7	29416664	NR	CHN2, AC004593.3			ENSG00000106069, ENSG00000285162			rs79489058-?	rs79489058	0	79489058	intron_variant	0	NR	5E-6	5.301029995663981	(AA)	1.3914	[NR] unit decrease	Illumina [up to 11892802] (imputed)	N	smoking behavior, 3-hydroxypropylmercapturic acid measurement	http://www.ebi.ac.uk/efo/EFO_0004318, http://www.ebi.ac.uk/efo/EFO_0007014	GCST002956	Genome-wide genotyping array
2016-07-14	26053186	Park SL	2015-06-08	PLoS One	www.ncbi.nlm.nih.gov/pubmed/26053186	Mercapturic Acids Derived from the Toxicants Acrolein and Crotonaldehyde in the Urine of Cigarette Smokers from Five Ethnic Groups with Differing Risks for Lung Cancer.	3-hydroxypropylmercapturic acid levels in smokers	362 African American current smoker individuals, 329 Native Hawaiian ancestry current smoker individuals, 438 European ancestry current smoker individuals, 449 Latino current smoker individuals, 704 Japanese ancestry current smoker individuals	NA	7p21.3	7	12935930	NR	AC011287.1			ENSG00000229618			rs11980091-?	rs11980091	0	11980091	intron_variant	0	NR	2E-6	5.698970004336019		0.4696	[NR] unit increase	Illumina [up to 11892802] (imputed)	N	smoking behavior, 3-hydroxypropylmercapturic acid measurement	http://www.ebi.ac.uk/efo/EFO_0004318, http://www.ebi.ac.uk/efo/EFO_0007014	GCST002956	Genome-wide genotyping array
2016-07-14	26053186	Park SL	2015-06-08	PLoS One	www.ncbi.nlm.nih.gov/pubmed/26053186	Mercapturic Acids Derived from the Toxicants Acrolein and Crotonaldehyde in the Urine of Cigarette Smokers from Five Ethnic Groups with Differing Risks for Lung Cancer.	3-hydroxypropylmercapturic acid levels in smokers	362 African American current smoker individuals, 329 Native Hawaiian ancestry current smoker individuals, 438 European ancestry current smoker individuals, 449 Latino current smoker individuals, 704 Japanese ancestry current smoker individuals	NA	7p22.3	7	1752760	NR	ELFN1 - MAD1L1	ENSG00000225968	ENSG00000002822		4806	63033	rs76720445-?	rs76720445	0	76720445	intergenic_variant	1	NR	3E-6	5.522878745280337	(Native Hawaiian)	0.7911	[NR] unit increase	Illumina [up to 11892802] (imputed)	N	smoking behavior, 3-hydroxypropylmercapturic acid measurement	http://www.ebi.ac.uk/efo/EFO_0004318, http://www.ebi.ac.uk/efo/EFO_0007014	GCST002956	Genome-wide genotyping array
2016-07-14	26053186	Park SL	2015-06-08	PLoS One	www.ncbi.nlm.nih.gov/pubmed/26053186	Mercapturic Acids Derived from the Toxicants Acrolein and Crotonaldehyde in the Urine of Cigarette Smokers from Five Ethnic Groups with Differing Risks for Lung Cancer.	3-hydroxypropylmercapturic acid levels in smokers	362 African American current smoker individuals, 329 Native Hawaiian ancestry current smoker individuals, 438 European ancestry current smoker individuals, 449 Latino current smoker individuals, 704 Japanese ancestry current smoker individuals	NA	7q11.23	7	76307732	NR	HSPB1 - YWHAG	ENSG00000106211	ENSG00000170027		3437	19067	rs2908197-?	rs2908197	0	2908197	intergenic_variant	1	NR	2E-6	5.698970004336019		0.1227	[NR] unit increase	Illumina [up to 11892802] (imputed)	N	smoking behavior, 3-hydroxypropylmercapturic acid measurement	http://www.ebi.ac.uk/efo/EFO_0004318, http://www.ebi.ac.uk/efo/EFO_0007014	GCST002956	Genome-wide genotyping array
2016-07-14	26053186	Park SL	2015-06-08	PLoS One	www.ncbi.nlm.nih.gov/pubmed/26053186	Mercapturic Acids Derived from the Toxicants Acrolein and Crotonaldehyde in the Urine of Cigarette Smokers from Five Ethnic Groups with Differing Risks for Lung Cancer.	3-hydroxypropylmercapturic acid levels in smokers	362 African American current smoker individuals, 329 Native Hawaiian ancestry current smoker individuals, 438 European ancestry current smoker individuals, 449 Latino current smoker individuals, 704 Japanese ancestry current smoker individuals	NA	7q21.11	7	78053573	NR	MAGI2			ENSG00000187391			rs3807766-?	rs3807766	0	3807766	intron_variant	0	NR	4E-6	5.3979400086720375	(EA)	0.2122	[0.12-0.3] unit decrease	Illumina [up to 11892802] (imputed)	N	smoking behavior, 3-hydroxypropylmercapturic acid measurement	http://www.ebi.ac.uk/efo/EFO_0004318, http://www.ebi.ac.uk/efo/EFO_0007014	GCST002956	Genome-wide genotyping array
2016-07-14	26053186	Park SL	2015-06-08	PLoS One	www.ncbi.nlm.nih.gov/pubmed/26053186	Mercapturic Acids Derived from the Toxicants Acrolein and Crotonaldehyde in the Urine of Cigarette Smokers from Five Ethnic Groups with Differing Risks for Lung Cancer.	3-hydroxypropylmercapturic acid levels in smokers	362 African American current smoker individuals, 329 Native Hawaiian ancestry current smoker individuals, 438 European ancestry current smoker individuals, 449 Latino current smoker individuals, 704 Japanese ancestry current smoker individuals	NA	7q21.3	7	95994998	NR	DYNC1I1			ENSG00000158560			rs1988399-?	rs1988399	0	1988399	intron_variant	0	NR	7E-6	5.154901959985743	(Native Hawaiian)	0.2318	[NR] unit decrease	Illumina [up to 11892802] (imputed)	N	smoking behavior, 3-hydroxypropylmercapturic acid measurement	http://www.ebi.ac.uk/efo/EFO_0004318, http://www.ebi.ac.uk/efo/EFO_0007014	GCST002956	Genome-wide genotyping array
2016-07-14	26053186	Park SL	2015-06-08	PLoS One	www.ncbi.nlm.nih.gov/pubmed/26053186	Mercapturic Acids Derived from the Toxicants Acrolein and Crotonaldehyde in the Urine of Cigarette Smokers from Five Ethnic Groups with Differing Risks for Lung Cancer.	3-hydroxypropylmercapturic acid levels in smokers	362 African American current smoker individuals, 329 Native Hawaiian ancestry current smoker individuals, 438 European ancestry current smoker individuals, 449 Latino current smoker individuals, 704 Japanese ancestry current smoker individuals	NA	7q31.2	7	117299233	NR	WNT2			ENSG00000105989			rs114167782-?	rs114167782	0	114167782	intron_variant	0	NR	2E-7	6.698970004336019	(Native Hawaiian)	1.2727	[NR] unit increase	Illumina [up to 11892802] (imputed)	N	smoking behavior, 3-hydroxypropylmercapturic acid measurement	http://www.ebi.ac.uk/efo/EFO_0004318, http://www.ebi.ac.uk/efo/EFO_0007014	GCST002956	Genome-wide genotyping array
2016-07-14	26053186	Park SL	2015-06-08	PLoS One	www.ncbi.nlm.nih.gov/pubmed/26053186	Mercapturic Acids Derived from the Toxicants Acrolein and Crotonaldehyde in the Urine of Cigarette Smokers from Five Ethnic Groups with Differing Risks for Lung Cancer.	3-hydroxypropylmercapturic acid levels in smokers	362 African American current smoker individuals, 329 Native Hawaiian ancestry current smoker individuals, 438 European ancestry current smoker individuals, 449 Latino current smoker individuals, 704 Japanese ancestry current smoker individuals	NA	7q31.32	7	122631261	NR	CADPS2			ENSG00000081803			rs80261602-?	rs80261602	0	80261602	intron_variant	0	NR	1E-6	6.0		0.3507	[NR] unit decrease	Illumina [up to 11892802] (imputed)	N	smoking behavior, 3-hydroxypropylmercapturic acid measurement	http://www.ebi.ac.uk/efo/EFO_0004318, http://www.ebi.ac.uk/efo/EFO_0007014	GCST002956	Genome-wide genotyping array
2016-07-14	26053186	Park SL	2015-06-08	PLoS One	www.ncbi.nlm.nih.gov/pubmed/26053186	Mercapturic Acids Derived from the Toxicants Acrolein and Crotonaldehyde in the Urine of Cigarette Smokers from Five Ethnic Groups with Differing Risks for Lung Cancer.	3-hydroxypropylmercapturic acid levels in smokers	362 African American current smoker individuals, 329 Native Hawaiian ancestry current smoker individuals, 438 European ancestry current smoker individuals, 449 Latino current smoker individuals, 704 Japanese ancestry current smoker individuals	NA	7q32.3	7	132133338	NR	PLXNA4			ENSG00000221866			rs182006024-?	rs182006024	0	182006024	intron_variant	0	NR	4E-6	5.3979400086720375	(EA)	0.6284	[0.36-0.89] unit increase	Illumina [up to 11892802] (imputed)	N	smoking behavior, 3-hydroxypropylmercapturic acid measurement	http://www.ebi.ac.uk/efo/EFO_0004318, http://www.ebi.ac.uk/efo/EFO_0007014	GCST002956	Genome-wide genotyping array
2016-07-14	26053186	Park SL	2015-06-08	PLoS One	www.ncbi.nlm.nih.gov/pubmed/26053186	Mercapturic Acids Derived from the Toxicants Acrolein and Crotonaldehyde in the Urine of Cigarette Smokers from Five Ethnic Groups with Differing Risks for Lung Cancer.	3-hydroxypropylmercapturic acid levels in smokers	362 African American current smoker individuals, 329 Native Hawaiian ancestry current smoker individuals, 438 European ancestry current smoker individuals, 449 Latino current smoker individuals, 704 Japanese ancestry current smoker individuals	NA	7q35	7	147919701	NR	CNTNAP2			ENSG00000174469			rs146883444-?	rs146883444	0	146883444	intron_variant	0	NR	6E-6	5.221848749616356	(AA)	1.4347	[NR] unit decrease	Illumina [up to 11892802] (imputed)	N	smoking behavior, 3-hydroxypropylmercapturic acid measurement	http://www.ebi.ac.uk/efo/EFO_0004318, http://www.ebi.ac.uk/efo/EFO_0007014	GCST002956	Genome-wide genotyping array
2016-07-14	26053186	Park SL	2015-06-08	PLoS One	www.ncbi.nlm.nih.gov/pubmed/26053186	Mercapturic Acids Derived from the Toxicants Acrolein and Crotonaldehyde in the Urine of Cigarette Smokers from Five Ethnic Groups with Differing Risks for Lung Cancer.	3-hydroxypropylmercapturic acid levels in smokers	362 African American current smoker individuals, 329 Native Hawaiian ancestry current smoker individuals, 438 European ancestry current smoker individuals, 449 Latino current smoker individuals, 704 Japanese ancestry current smoker individuals	NA	8p11.21	8	41125666	NR	RNU6-356P - SFRP1	ENSG00000206867	ENSG00000104332		92668	136296	rs77924284-?	rs77924284	0	77924284	intergenic_variant	1	NR	3E-7	6.522878745280337	(AA)	0.5406	[NR] unit decrease	Illumina [up to 11892802] (imputed)	N	smoking behavior, 3-hydroxypropylmercapturic acid measurement	http://www.ebi.ac.uk/efo/EFO_0004318, http://www.ebi.ac.uk/efo/EFO_0007014	GCST002956	Genome-wide genotyping array
2016-07-14	26053186	Park SL	2015-06-08	PLoS One	www.ncbi.nlm.nih.gov/pubmed/26053186	Mercapturic Acids Derived from the Toxicants Acrolein and Crotonaldehyde in the Urine of Cigarette Smokers from Five Ethnic Groups with Differing Risks for Lung Cancer.	3-hydroxypropylmercapturic acid levels in smokers	362 African American current smoker individuals, 329 Native Hawaiian ancestry current smoker individuals, 438 European ancestry current smoker individuals, 449 Latino current smoker individuals, 704 Japanese ancestry current smoker individuals	NA	8p12	8	31469533	NR	AC068672.2 - AC068672.1	ENSG00000253377	ENSG00000253275		78728	27890	rs7004520-?	rs7004520	0	7004520	intergenic_variant	1	NR	2E-7	6.698970004336019	(Japanese)	0.5201	[NR] unit decrease	Illumina [up to 11892802] (imputed)	N	smoking behavior, 3-hydroxypropylmercapturic acid measurement	http://www.ebi.ac.uk/efo/EFO_0004318, http://www.ebi.ac.uk/efo/EFO_0007014	GCST002956	Genome-wide genotyping array
2016-07-14	26053186	Park SL	2015-06-08	PLoS One	www.ncbi.nlm.nih.gov/pubmed/26053186	Mercapturic Acids Derived from the Toxicants Acrolein and Crotonaldehyde in the Urine of Cigarette Smokers from Five Ethnic Groups with Differing Risks for Lung Cancer.	3-hydroxypropylmercapturic acid levels in smokers	362 African American current smoker individuals, 329 Native Hawaiian ancestry current smoker individuals, 438 European ancestry current smoker individuals, 449 Latino current smoker individuals, 704 Japanese ancestry current smoker individuals	NA	8p21.3	8	20091687	NR	AC100802.1			ENSG00000253775			rs77913157-?	rs77913157	0	77913157	intron_variant	0	NR	6E-7	6.221848749616356		0.352	[NR] unit decrease	Illumina [up to 11892802] (imputed)	N	smoking behavior, 3-hydroxypropylmercapturic acid measurement	http://www.ebi.ac.uk/efo/EFO_0004318, http://www.ebi.ac.uk/efo/EFO_0007014	GCST002956	Genome-wide genotyping array
2016-07-14	26053186	Park SL	2015-06-08	PLoS One	www.ncbi.nlm.nih.gov/pubmed/26053186	Mercapturic Acids Derived from the Toxicants Acrolein and Crotonaldehyde in the Urine of Cigarette Smokers from Five Ethnic Groups with Differing Risks for Lung Cancer.	3-hydroxypropylmercapturic acid levels in smokers	362 African American current smoker individuals, 329 Native Hawaiian ancestry current smoker individuals, 438 European ancestry current smoker individuals, 449 Latino current smoker individuals, 704 Japanese ancestry current smoker individuals	NA	8p22	8	13035349	NR	TRMT9B - RNU6-842P	ENSG00000250305	ENSG00000284861		3846	9001	rs113367091-?	rs113367091	0	113367091	intergenic_variant	1	NR	3E-6	5.522878745280337	(EA)	0.8257	[0.48-1.17] unit decrease	Illumina [up to 11892802] (imputed)	N	smoking behavior, 3-hydroxypropylmercapturic acid measurement	http://www.ebi.ac.uk/efo/EFO_0004318, http://www.ebi.ac.uk/efo/EFO_0007014	GCST002956	Genome-wide genotyping array
2016-07-14	26053186	Park SL	2015-06-08	PLoS One	www.ncbi.nlm.nih.gov/pubmed/26053186	Mercapturic Acids Derived from the Toxicants Acrolein and Crotonaldehyde in the Urine of Cigarette Smokers from Five Ethnic Groups with Differing Risks for Lung Cancer.	3-hydroxypropylmercapturic acid levels in smokers	362 African American current smoker individuals, 329 Native Hawaiian ancestry current smoker individuals, 438 European ancestry current smoker individuals, 449 Latino current smoker individuals, 704 Japanese ancestry current smoker individuals	NA	8p23.1	8	10829027	NR	PINX1, PINX1, PINX1			ENSG00000254093, ENSG00000258724, ENSG00000284764			rs35660623-?	rs35660623	0	35660623	intron_variant	0	NR	5E-6	5.301029995663981	(AA)	0.5385	[NR] unit decrease	Illumina [up to 11892802] (imputed)	N	smoking behavior, 3-hydroxypropylmercapturic acid measurement	http://www.ebi.ac.uk/efo/EFO_0004318, http://www.ebi.ac.uk/efo/EFO_0007014	GCST002956	Genome-wide genotyping array
2016-07-14	26053186	Park SL	2015-06-08	PLoS One	www.ncbi.nlm.nih.gov/pubmed/26053186	Mercapturic Acids Derived from the Toxicants Acrolein and Crotonaldehyde in the Urine of Cigarette Smokers from Five Ethnic Groups with Differing Risks for Lung Cancer.	3-hydroxypropylmercapturic acid levels in smokers	362 African American current smoker individuals, 329 Native Hawaiian ancestry current smoker individuals, 438 European ancestry current smoker individuals, 449 Latino current smoker individuals, 704 Japanese ancestry current smoker individuals	NA	8p23.3	8	1027436	NR	DLGAP2, DLGAP2			ENSG00000198010, ENSG00000282318			rs113660214-?	rs113660214	0	113660214	intron_variant	0	NR	2E-6	5.698970004336019		0.5166	[NR] unit decrease	Illumina [up to 11892802] (imputed)	N	smoking behavior, 3-hydroxypropylmercapturic acid measurement	http://www.ebi.ac.uk/efo/EFO_0004318, http://www.ebi.ac.uk/efo/EFO_0007014	GCST002956	Genome-wide genotyping array
2016-07-14	26053186	Park SL	2015-06-08	PLoS One	www.ncbi.nlm.nih.gov/pubmed/26053186	Mercapturic Acids Derived from the Toxicants Acrolein and Crotonaldehyde in the Urine of Cigarette Smokers from Five Ethnic Groups with Differing Risks for Lung Cancer.	3-hydroxypropylmercapturic acid levels in smokers	362 African American current smoker individuals, 329 Native Hawaiian ancestry current smoker individuals, 438 European ancestry current smoker individuals, 449 Latino current smoker individuals, 704 Japanese ancestry current smoker individuals	NA	8p23.3	8	1351712	NR	DLGAP2, DLGAP2			ENSG00000198010, ENSG00000282318			rs144606178-?	rs144606178	0	144606178	intron_variant	0	NR	6E-6	5.221848749616356	(Native Hawaiian)	0.5584	[NR] unit decrease	Illumina [up to 11892802] (imputed)	N	smoking behavior, 3-hydroxypropylmercapturic acid measurement	http://www.ebi.ac.uk/efo/EFO_0004318, http://www.ebi.ac.uk/efo/EFO_0007014	GCST002956	Genome-wide genotyping array
2016-07-14	26053186	Park SL	2015-06-08	PLoS One	www.ncbi.nlm.nih.gov/pubmed/26053186	Mercapturic Acids Derived from the Toxicants Acrolein and Crotonaldehyde in the Urine of Cigarette Smokers from Five Ethnic Groups with Differing Risks for Lung Cancer.	3-hydroxypropylmercapturic acid levels in smokers	362 African American current smoker individuals, 329 Native Hawaiian ancestry current smoker individuals, 438 European ancestry current smoker individuals, 449 Latino current smoker individuals, 704 Japanese ancestry current smoker individuals	NA	8q11.1	8	46035004	NR	AC118650.1 - HSPA8P13	ENSG00000276685	ENSG00000253425		6112	514085	rs77583023-?	rs77583023	0	77583023	intergenic_variant	1	NR	1E-6	6.0	(Native Hawaiian)	1.125	[NR] unit increase	Illumina [up to 11892802] (imputed)	N	smoking behavior, 3-hydroxypropylmercapturic acid measurement	http://www.ebi.ac.uk/efo/EFO_0004318, http://www.ebi.ac.uk/efo/EFO_0007014	GCST002956	Genome-wide genotyping array
2016-07-14	26053186	Park SL	2015-06-08	PLoS One	www.ncbi.nlm.nih.gov/pubmed/26053186	Mercapturic Acids Derived from the Toxicants Acrolein and Crotonaldehyde in the Urine of Cigarette Smokers from Five Ethnic Groups with Differing Risks for Lung Cancer.	3-hydroxypropylmercapturic acid levels in smokers	362 African American current smoker individuals, 329 Native Hawaiian ancestry current smoker individuals, 438 European ancestry current smoker individuals, 449 Latino current smoker individuals, 704 Japanese ancestry current smoker individuals	NA	8q11.1	8	46141196	NR	AC118650.1 - HSPA8P13	ENSG00000276685	ENSG00000253425		112304	407893	rs76794758-?	rs76794758	0	76794758	intergenic_variant	1	NR	8E-7	6.096910013008056	(Native Hawaiian)	1.1364	[NR] unit increase	Illumina [up to 11892802] (imputed)	N	smoking behavior, 3-hydroxypropylmercapturic acid measurement	http://www.ebi.ac.uk/efo/EFO_0004318, http://www.ebi.ac.uk/efo/EFO_0007014	GCST002956	Genome-wide genotyping array
2016-07-14	26053186	Park SL	2015-06-08	PLoS One	www.ncbi.nlm.nih.gov/pubmed/26053186	Mercapturic Acids Derived from the Toxicants Acrolein and Crotonaldehyde in the Urine of Cigarette Smokers from Five Ethnic Groups with Differing Risks for Lung Cancer.	3-hydroxypropylmercapturic acid levels in smokers	362 African American current smoker individuals, 329 Native Hawaiian ancestry current smoker individuals, 438 European ancestry current smoker individuals, 449 Latino current smoker individuals, 704 Japanese ancestry current smoker individuals	NA	8q11.1	8	46331989	NR	AC118650.1 - HSPA8P13	ENSG00000276685	ENSG00000253425		303097	217100	rs117933211-?	rs117933211	0	117933211	intergenic_variant	1	NR	3E-6	5.522878745280337	(Native Hawaiian)	1.0044	[NR] unit increase	Illumina [up to 11892802] (imputed)	N	smoking behavior, 3-hydroxypropylmercapturic acid measurement	http://www.ebi.ac.uk/efo/EFO_0004318, http://www.ebi.ac.uk/efo/EFO_0007014	GCST002956	Genome-wide genotyping array
2016-07-14	26053186	Park SL	2015-06-08	PLoS One	www.ncbi.nlm.nih.gov/pubmed/26053186	Mercapturic Acids Derived from the Toxicants Acrolein and Crotonaldehyde in the Urine of Cigarette Smokers from Five Ethnic Groups with Differing Risks for Lung Cancer.	3-hydroxypropylmercapturic acid levels in smokers	362 African American current smoker individuals, 329 Native Hawaiian ancestry current smoker individuals, 438 European ancestry current smoker individuals, 449 Latino current smoker individuals, 704 Japanese ancestry current smoker individuals	NA	8q11.1	8	46494994	NR	AC118650.1 - HSPA8P13	ENSG00000276685	ENSG00000253425		466102	54095	rs117044419-?	rs117044419	0	117044419	intergenic_variant	1	NR	3E-6	5.522878745280337	(Native Hawaiian)	0.7395	[NR] unit increase	Illumina [up to 11892802] (imputed)	N	smoking behavior, 3-hydroxypropylmercapturic acid measurement	http://www.ebi.ac.uk/efo/EFO_0004318, http://www.ebi.ac.uk/efo/EFO_0007014	GCST002956	Genome-wide genotyping array
2016-07-14	26053186	Park SL	2015-06-08	PLoS One	www.ncbi.nlm.nih.gov/pubmed/26053186	Mercapturic Acids Derived from the Toxicants Acrolein and Crotonaldehyde in the Urine of Cigarette Smokers from Five Ethnic Groups with Differing Risks for Lung Cancer.	3-hydroxypropylmercapturic acid levels in smokers	362 African American current smoker individuals, 329 Native Hawaiian ancestry current smoker individuals, 438 European ancestry current smoker individuals, 449 Latino current smoker individuals, 704 Japanese ancestry current smoker individuals	NA	8q21.3	8	86114530	NR	ATP6V0D2, AC023194.3			ENSG00000147614, ENSG00000253675			rs183497284-?	rs183497284	0	183497284	intron_variant	0	NR	7E-6	5.154901959985743	(EA)	1.3425	[0.77-1.92] unit increase	Illumina [up to 11892802] (imputed)	N	smoking behavior, 3-hydroxypropylmercapturic acid measurement	http://www.ebi.ac.uk/efo/EFO_0004318, http://www.ebi.ac.uk/efo/EFO_0007014	GCST002956	Genome-wide genotyping array
2016-07-14	26053186	Park SL	2015-06-08	PLoS One	www.ncbi.nlm.nih.gov/pubmed/26053186	Mercapturic Acids Derived from the Toxicants Acrolein and Crotonaldehyde in the Urine of Cigarette Smokers from Five Ethnic Groups with Differing Risks for Lung Cancer.	3-hydroxypropylmercapturic acid levels in smokers	362 African American current smoker individuals, 329 Native Hawaiian ancestry current smoker individuals, 438 European ancestry current smoker individuals, 449 Latino current smoker individuals, 704 Japanese ancestry current smoker individuals	NA	8q23.1	8	105443330	NR	ZFPM2			ENSG00000169946			rs142507408-?	rs142507408	0	142507408	intron_variant	0	NR	2E-6	5.698970004336019	(Native Hawaiian)	1.6373	[NR] unit increase	Illumina [up to 11892802] (imputed)	N	smoking behavior, 3-hydroxypropylmercapturic acid measurement	http://www.ebi.ac.uk/efo/EFO_0004318, http://www.ebi.ac.uk/efo/EFO_0007014	GCST002956	Genome-wide genotyping array
2016-07-14	26053186	Park SL	2015-06-08	PLoS One	www.ncbi.nlm.nih.gov/pubmed/26053186	Mercapturic Acids Derived from the Toxicants Acrolein and Crotonaldehyde in the Urine of Cigarette Smokers from Five Ethnic Groups with Differing Risks for Lung Cancer.	3-hydroxypropylmercapturic acid levels in smokers	362 African American current smoker individuals, 329 Native Hawaiian ancestry current smoker individuals, 438 European ancestry current smoker individuals, 449 Latino current smoker individuals, 704 Japanese ancestry current smoker individuals	NA	8q24.11	8	117639150	NR	MED30 - EXT1	ENSG00000164758	ENSG00000182197		98888	155340	rs189087047-?	rs189087047	0	189087047	intergenic_variant	1	NR	8E-8	7.096910013008056	(Latino)	1.6762	[NR] unit decrease	Illumina [up to 11892802] (imputed)	N	smoking behavior, 3-hydroxypropylmercapturic acid measurement	http://www.ebi.ac.uk/efo/EFO_0004318, http://www.ebi.ac.uk/efo/EFO_0007014	GCST002956	Genome-wide genotyping array
2016-07-14	26053186	Park SL	2015-06-08	PLoS One	www.ncbi.nlm.nih.gov/pubmed/26053186	Mercapturic Acids Derived from the Toxicants Acrolein and Crotonaldehyde in the Urine of Cigarette Smokers from Five Ethnic Groups with Differing Risks for Lung Cancer.	3-hydroxypropylmercapturic acid levels in smokers	362 African American current smoker individuals, 329 Native Hawaiian ancestry current smoker individuals, 438 European ancestry current smoker individuals, 449 Latino current smoker individuals, 704 Japanese ancestry current smoker individuals	NA	8q24.22	8	133627845	NR	AC103706.1 - AC090821.1	ENSG00000261220	ENSG00000212273		53984	16753	rs2945731-?	rs2945731	0	2945731	intergenic_variant	1	NR	2E-6	5.698970004336019	(AA)	1.2332	[NR] unit decrease	Illumina [up to 11892802] (imputed)	N	smoking behavior, 3-hydroxypropylmercapturic acid measurement	http://www.ebi.ac.uk/efo/EFO_0004318, http://www.ebi.ac.uk/efo/EFO_0007014	GCST002956	Genome-wide genotyping array
2016-07-14	26053186	Park SL	2015-06-08	PLoS One	www.ncbi.nlm.nih.gov/pubmed/26053186	Mercapturic Acids Derived from the Toxicants Acrolein and Crotonaldehyde in the Urine of Cigarette Smokers from Five Ethnic Groups with Differing Risks for Lung Cancer.	3-hydroxypropylmercapturic acid levels in smokers	362 African American current smoker individuals, 329 Native Hawaiian ancestry current smoker individuals, 438 European ancestry current smoker individuals, 449 Latino current smoker individuals, 704 Japanese ancestry current smoker individuals	NA	8q24.23	8	138596475	NR	COL22A1			ENSG00000169436			rs61496269-?	rs61496269	0	61496269	intron_variant	0	NR	2E-6	5.698970004336019		0.397	[NR] unit increase	Illumina [up to 11892802] (imputed)	N	smoking behavior, 3-hydroxypropylmercapturic acid measurement	http://www.ebi.ac.uk/efo/EFO_0004318, http://www.ebi.ac.uk/efo/EFO_0007014	GCST002956	Genome-wide genotyping array
2016-07-14	26053186	Park SL	2015-06-08	PLoS One	www.ncbi.nlm.nih.gov/pubmed/26053186	Mercapturic Acids Derived from the Toxicants Acrolein and Crotonaldehyde in the Urine of Cigarette Smokers from Five Ethnic Groups with Differing Risks for Lung Cancer.	3-hydroxypropylmercapturic acid levels in smokers	362 African American current smoker individuals, 329 Native Hawaiian ancestry current smoker individuals, 438 European ancestry current smoker individuals, 449 Latino current smoker individuals, 704 Japanese ancestry current smoker individuals	NA	9p13.3	9	33995448	NR	UBAP2			ENSG00000137073			rs180850064-?	rs180850064	0	180850064	non_coding_transcript_exon_variant	0	NR	1E-6	6.0	(Native Hawaiian)	1.3692	[NR] unit increase	Illumina [up to 11892802] (imputed)	N	smoking behavior, 3-hydroxypropylmercapturic acid measurement	http://www.ebi.ac.uk/efo/EFO_0004318, http://www.ebi.ac.uk/efo/EFO_0007014	GCST002956	Genome-wide genotyping array
2016-07-14	26053186	Park SL	2015-06-08	PLoS One	www.ncbi.nlm.nih.gov/pubmed/26053186	Mercapturic Acids Derived from the Toxicants Acrolein and Crotonaldehyde in the Urine of Cigarette Smokers from Five Ethnic Groups with Differing Risks for Lung Cancer.	3-hydroxypropylmercapturic acid levels in smokers	362 African American current smoker individuals, 329 Native Hawaiian ancestry current smoker individuals, 438 European ancestry current smoker individuals, 449 Latino current smoker individuals, 704 Japanese ancestry current smoker individuals	NA	9p21.1	9	28024196	NR	LINGO2			ENSG00000174482			rs72724928-?	rs72724928	0	72724928	intron_variant	0	NR	9E-7	6.045757490560675	(AA)	1.5217	[NR] unit decrease	Illumina [up to 11892802] (imputed)	N	smoking behavior, 3-hydroxypropylmercapturic acid measurement	http://www.ebi.ac.uk/efo/EFO_0004318, http://www.ebi.ac.uk/efo/EFO_0007014	GCST002956	Genome-wide genotyping array
2016-07-14	26053186	Park SL	2015-06-08	PLoS One	www.ncbi.nlm.nih.gov/pubmed/26053186	Mercapturic Acids Derived from the Toxicants Acrolein and Crotonaldehyde in the Urine of Cigarette Smokers from Five Ethnic Groups with Differing Risks for Lung Cancer.	3-hydroxypropylmercapturic acid levels in smokers	362 African American current smoker individuals, 329 Native Hawaiian ancestry current smoker individuals, 438 European ancestry current smoker individuals, 449 Latino current smoker individuals, 704 Japanese ancestry current smoker individuals	NA	9p21.3	9	23035988	NR	AL391117.1			ENSG00000284418			rs12375901-?	rs12375901	0	12375901	intron_variant	0	NR	2E-7	6.698970004336019		0.5435	[NR] unit decrease	Illumina [up to 11892802] (imputed)	N	smoking behavior, 3-hydroxypropylmercapturic acid measurement	http://www.ebi.ac.uk/efo/EFO_0004318, http://www.ebi.ac.uk/efo/EFO_0007014	GCST002956	Genome-wide genotyping array
2016-07-14	26053186	Park SL	2015-06-08	PLoS One	www.ncbi.nlm.nih.gov/pubmed/26053186	Mercapturic Acids Derived from the Toxicants Acrolein and Crotonaldehyde in the Urine of Cigarette Smokers from Five Ethnic Groups with Differing Risks for Lung Cancer.	3-hydroxypropylmercapturic acid levels in smokers	362 African American current smoker individuals, 329 Native Hawaiian ancestry current smoker individuals, 438 European ancestry current smoker individuals, 449 Latino current smoker individuals, 704 Japanese ancestry current smoker individuals	NA	9p21.3	9	24431794	NR	AL513317.1 - IZUMO3	ENSG00000287139	ENSG00000205442		343743	111158	rs118043898-?	rs118043898	0	118043898	intergenic_variant	1	NR	5E-8	7.301029995663981	(Latino)	1.6762	[NR] unit decrease	Illumina [up to 11892802] (imputed)	N	3-hydroxypropylmercapturic acid measurement, smoking cessation	http://www.ebi.ac.uk/efo/EFO_0007014, http://www.ebi.ac.uk/efo/EFO_0004319	GCST002956	Genome-wide genotyping array
2016-07-14	26053186	Park SL	2015-06-08	PLoS One	www.ncbi.nlm.nih.gov/pubmed/26053186	Mercapturic Acids Derived from the Toxicants Acrolein and Crotonaldehyde in the Urine of Cigarette Smokers from Five Ethnic Groups with Differing Risks for Lung Cancer.	3-hydroxypropylmercapturic acid levels in smokers	362 African American current smoker individuals, 329 Native Hawaiian ancestry current smoker individuals, 438 European ancestry current smoker individuals, 449 Latino current smoker individuals, 704 Japanese ancestry current smoker individuals	NA	9p21.3	9	24560579	NR	AL353811.1			ENSG00000269957			rs2805062-?	rs2805062	0	2805062	intron_variant	0	NR	1E-10	10.0	(Latino)	1.3293	[NR] unit decrease	Illumina [up to 11892802] (imputed)	N	smoking behavior, 3-hydroxypropylmercapturic acid measurement	http://www.ebi.ac.uk/efo/EFO_0004318, http://www.ebi.ac.uk/efo/EFO_0007014	GCST002956	Genome-wide genotyping array
2016-07-14	26053186	Park SL	2015-06-08	PLoS One	www.ncbi.nlm.nih.gov/pubmed/26053186	Mercapturic Acids Derived from the Toxicants Acrolein and Crotonaldehyde in the Urine of Cigarette Smokers from Five Ethnic Groups with Differing Risks for Lung Cancer.	3-hydroxypropylmercapturic acid levels in smokers	362 African American current smoker individuals, 329 Native Hawaiian ancestry current smoker individuals, 438 European ancestry current smoker individuals, 449 Latino current smoker individuals, 704 Japanese ancestry current smoker individuals	NA	9p23	9	10060843	NR	PTPRD			ENSG00000153707			rs10958852-?	rs10958852	0	10958852	intron_variant	0	NR	3E-7	6.522878745280337	(EA)	0.8906	[0.55-1.23] unit decrease	Illumina [up to 11892802] (imputed)	N	smoking behavior, 3-hydroxypropylmercapturic acid measurement	http://www.ebi.ac.uk/efo/EFO_0004318, http://www.ebi.ac.uk/efo/EFO_0007014	GCST002956	Genome-wide genotyping array
2016-07-14	26053186	Park SL	2015-06-08	PLoS One	www.ncbi.nlm.nih.gov/pubmed/26053186	Mercapturic Acids Derived from the Toxicants Acrolein and Crotonaldehyde in the Urine of Cigarette Smokers from Five Ethnic Groups with Differing Risks for Lung Cancer.	3-hydroxypropylmercapturic acid levels in smokers	362 African American current smoker individuals, 329 Native Hawaiian ancestry current smoker individuals, 438 European ancestry current smoker individuals, 449 Latino current smoker individuals, 704 Japanese ancestry current smoker individuals	NA	9q21.12	9	71226002	NR	TRPM3			ENSG00000083067			rs2309891-?	rs2309891	0	2309891	intron_variant	0	NR	3E-7	6.522878745280337	(AA)	0.3754	[NR] unit decrease	Illumina [up to 11892802] (imputed)	N	smoking behavior, 3-hydroxypropylmercapturic acid measurement	http://www.ebi.ac.uk/efo/EFO_0004318, http://www.ebi.ac.uk/efo/EFO_0007014	GCST002956	Genome-wide genotyping array
2016-07-14	26053186	Park SL	2015-06-08	PLoS One	www.ncbi.nlm.nih.gov/pubmed/26053186	Mercapturic Acids Derived from the Toxicants Acrolein and Crotonaldehyde in the Urine of Cigarette Smokers from Five Ethnic Groups with Differing Risks for Lung Cancer.	3-hydroxypropylmercapturic acid levels in smokers	362 African American current smoker individuals, 329 Native Hawaiian ancestry current smoker individuals, 438 European ancestry current smoker individuals, 449 Latino current smoker individuals, 704 Japanese ancestry current smoker individuals	NA	9q21.13	9	74792899	NR	TRPM6			ENSG00000119121			rs144773862-?	rs144773862	0	144773862	intron_variant	0	NR	6E-6	5.221848749616356	(Native Hawaiian)	1.1625	[NR] unit increase	Illumina [up to 11892802] (imputed)	N	smoking behavior, 3-hydroxypropylmercapturic acid measurement	http://www.ebi.ac.uk/efo/EFO_0004318, http://www.ebi.ac.uk/efo/EFO_0007014	GCST002956	Genome-wide genotyping array
2016-07-14	26053186	Park SL	2015-06-08	PLoS One	www.ncbi.nlm.nih.gov/pubmed/26053186	Mercapturic Acids Derived from the Toxicants Acrolein and Crotonaldehyde in the Urine of Cigarette Smokers from Five Ethnic Groups with Differing Risks for Lung Cancer.	3-hydroxypropylmercapturic acid levels in smokers	362 African American current smoker individuals, 329 Native Hawaiian ancestry current smoker individuals, 438 European ancestry current smoker individuals, 449 Latino current smoker individuals, 704 Japanese ancestry current smoker individuals	NA	9q21.33	9	84765758	NR	NTRK2			ENSG00000148053			rs77362122-?	rs77362122	0	77362122	intron_variant	0	NR	7E-6	5.154901959985743	(EA)	0.4737	[0.27-0.68] unit increase	Illumina [up to 11892802] (imputed)	N	smoking behavior, 3-hydroxypropylmercapturic acid measurement	http://www.ebi.ac.uk/efo/EFO_0004318, http://www.ebi.ac.uk/efo/EFO_0007014	GCST002956	Genome-wide genotyping array
2016-07-14	26053186	Park SL	2015-06-08	PLoS One	www.ncbi.nlm.nih.gov/pubmed/26053186	Mercapturic Acids Derived from the Toxicants Acrolein and Crotonaldehyde in the Urine of Cigarette Smokers from Five Ethnic Groups with Differing Risks for Lung Cancer.	3-hydroxypropylmercapturic acid levels in smokers	362 African American current smoker individuals, 329 Native Hawaiian ancestry current smoker individuals, 438 European ancestry current smoker individuals, 449 Latino current smoker individuals, 704 Japanese ancestry current smoker individuals	NA	9q22.32	9	96081777	NR	ERCC6L2, AL449403.1			ENSG00000182150, ENSG00000237212			rs12346945-?	rs12346945	0	12346945	intron_variant	0	NR	2E-7	6.698970004336019	(Latino)	1.3995	[NR] unit decrease	Illumina [up to 11892802] (imputed)	N	smoking behavior, 3-hydroxypropylmercapturic acid measurement	http://www.ebi.ac.uk/efo/EFO_0004318, http://www.ebi.ac.uk/efo/EFO_0007014	GCST002956	Genome-wide genotyping array
2016-07-14	26053186	Park SL	2015-06-08	PLoS One	www.ncbi.nlm.nih.gov/pubmed/26053186	Mercapturic Acids Derived from the Toxicants Acrolein and Crotonaldehyde in the Urine of Cigarette Smokers from Five Ethnic Groups with Differing Risks for Lung Cancer.	3-hydroxypropylmercapturic acid levels in smokers	362 African American current smoker individuals, 329 Native Hawaiian ancestry current smoker individuals, 438 European ancestry current smoker individuals, 449 Latino current smoker individuals, 704 Japanese ancestry current smoker individuals	NA	9q22.32	9	96267007	NR	AL160269.1, HSD17B3			ENSG00000285269, ENSG00000130948			rs7042315-?	rs7042315	0	7042315	intron_variant	0	NR	6E-8	7.221848749616356	(Latino)	1.4753	[NR] unit decrease	Illumina [up to 11892802] (imputed)	N	smoking behavior, 3-hydroxypropylmercapturic acid measurement	http://www.ebi.ac.uk/efo/EFO_0004318, http://www.ebi.ac.uk/efo/EFO_0007014	GCST002956	Genome-wide genotyping array
2016-07-14	26053186	Park SL	2015-06-08	PLoS One	www.ncbi.nlm.nih.gov/pubmed/26053186	Mercapturic Acids Derived from the Toxicants Acrolein and Crotonaldehyde in the Urine of Cigarette Smokers from Five Ethnic Groups with Differing Risks for Lung Cancer.	3-hydroxypropylmercapturic acid levels in smokers	362 African American current smoker individuals, 329 Native Hawaiian ancestry current smoker individuals, 438 European ancestry current smoker individuals, 449 Latino current smoker individuals, 704 Japanese ancestry current smoker individuals	NA	9q33.1	9	116202676	NR	PAPPA			ENSG00000182752			rs1003858-?	rs1003858	0	1003858	intron_variant	0	NR	2E-7	6.698970004336019	(AA)	1.5177	[NR] unit decrease	Illumina [up to 11892802] (imputed)	N	smoking behavior, 3-hydroxypropylmercapturic acid measurement	http://www.ebi.ac.uk/efo/EFO_0004318, http://www.ebi.ac.uk/efo/EFO_0007014	GCST002956	Genome-wide genotyping array
2016-07-14	26053186	Park SL	2015-06-08	PLoS One	www.ncbi.nlm.nih.gov/pubmed/26053186	Mercapturic Acids Derived from the Toxicants Acrolein and Crotonaldehyde in the Urine of Cigarette Smokers from Five Ethnic Groups with Differing Risks for Lung Cancer.	3-hydroxypropylmercapturic acid levels in smokers	362 African American current smoker individuals, 329 Native Hawaiian ancestry current smoker individuals, 438 European ancestry current smoker individuals, 449 Latino current smoker individuals, 704 Japanese ancestry current smoker individuals	NA	Xp22.13	X	19186106	NR	ADGRG2 - PDHA1	ENSG00000173698	ENSG00000131828		63469	157787	rs139545172-?	rs139545172	0	139545172	intergenic_variant	1	NR	3E-7	6.522878745280337		0.3328	[NR] unit decrease	Illumina [up to 11892802] (imputed)	N	smoking behavior, 3-hydroxypropylmercapturic acid measurement	http://www.ebi.ac.uk/efo/EFO_0004318, http://www.ebi.ac.uk/efo/EFO_0007014	GCST002956	Genome-wide genotyping array
2016-07-14	26053186	Park SL	2015-06-08	PLoS One	www.ncbi.nlm.nih.gov/pubmed/26053186	Mercapturic Acids Derived from the Toxicants Acrolein and Crotonaldehyde in the Urine of Cigarette Smokers from Five Ethnic Groups with Differing Risks for Lung Cancer.	3-hydroxypropylmercapturic acid levels in smokers	362 African American current smoker individuals, 329 Native Hawaiian ancestry current smoker individuals, 438 European ancestry current smoker individuals, 449 Latino current smoker individuals, 704 Japanese ancestry current smoker individuals	NA	Xq27.3	X	143165510	NR	RN7SKP81 - RN7SKP149	ENSG00000202473	ENSG00000199878		74833	31738	rs139618469-?	rs139618469	0	139618469	intergenic_variant	1	NR	4E-7	6.3979400086720375		0.4553	[NR] unit decrease	Illumina [up to 11892802] (imputed)	N	smoking behavior, 3-hydroxypropylmercapturic acid measurement	http://www.ebi.ac.uk/efo/EFO_0004318, http://www.ebi.ac.uk/efo/EFO_0007014	GCST002956	Genome-wide genotyping array
2016-11-16	26732429	Wang Z	2016-01-04	Hum Mol Genet	www.ncbi.nlm.nih.gov/pubmed/26732429	Meta-analysis of genome-wide association studies identifies multiple lung cancer susceptibility loci in never-smoking Asian women.	Adenocarcinoma	Up to 5,744 Chinese ancestry cases, up to 4,817 Chinese ancestry controls, up to 1,133 Japanese ancestry cases, up to 1,460 Japanese ancestry controls	Up to 4,647 Chinese ancestry cases, up to 4,099 Chinese ancestry controls, up to 1,231 Japanese ancestry cases, up to 2,947 Japanese ancestry controls	12q13.13	12	51955287	ACVR1B	ACVR1B			ENSG00000135503			rs11610143-?	rs11610143	0	11610143	intron_variant	0	0.685	2E-9	8.698970004336019		1.1363636	[1.09-1.19]	Affymetrix, Illumina [7564751] (imputed)	N	lung adenocarcinoma	http://www.ebi.ac.uk/efo/EFO_0000571	GCST003326	Genome-wide genotyping array
2016-11-16	26732429	Wang Z	2016-01-04	Hum Mol Genet	www.ncbi.nlm.nih.gov/pubmed/26732429	Meta-analysis of genome-wide association studies identifies multiple lung cancer susceptibility loci in never-smoking Asian women.	Adenocarcinoma	Up to 5,744 Chinese ancestry cases, up to 4,817 Chinese ancestry controls, up to 1,133 Japanese ancestry cases, up to 1,460 Japanese ancestry controls	Up to 4,647 Chinese ancestry cases, up to 4,099 Chinese ancestry controls, up to 1,231 Japanese ancestry cases, up to 2,947 Japanese ancestry controls	17q25.3	17	78169467	SYNGR2	SYNGR2			ENSG00000108639			rs3794742-?	rs3794742	0	3794742	intron_variant	0	0.483	1E-6	6.0		1.098901	[1.06-1.15]	Affymetrix, Illumina [7564751] (imputed)	N	lung adenocarcinoma	http://www.ebi.ac.uk/efo/EFO_0000571	GCST003326	Genome-wide genotyping array
2016-11-16	26732429	Wang Z	2016-01-04	Hum Mol Genet	www.ncbi.nlm.nih.gov/pubmed/26732429	Meta-analysis of genome-wide association studies identifies multiple lung cancer susceptibility loci in never-smoking Asian women.	Adenocarcinoma	Up to 5,744 Chinese ancestry cases, up to 4,817 Chinese ancestry controls, up to 1,133 Japanese ancestry cases, up to 1,460 Japanese ancestry controls	Up to 4,647 Chinese ancestry cases, up to 4,099 Chinese ancestry controls, up to 1,231 Japanese ancestry cases, up to 2,947 Japanese ancestry controls	6p21.1	6	41525674	DQ141194	FOXP4-AS1			ENSG00000234753			rs7741164-A	rs7741164	0	7741164	intron_variant	0	0.308	1E-12	12.0		1.18	[1.13-1.24]	Affymetrix, Illumina [7564751] (imputed)	N	lung adenocarcinoma	http://www.ebi.ac.uk/efo/EFO_0000571	GCST003326	Genome-wide genotyping array
2016-11-16	26732429	Wang Z	2016-01-04	Hum Mol Genet	www.ncbi.nlm.nih.gov/pubmed/26732429	Meta-analysis of genome-wide association studies identifies multiple lung cancer susceptibility loci in never-smoking Asian women.	Adenocarcinoma	Up to 5,744 Chinese ancestry cases, up to 4,817 Chinese ancestry controls, up to 1,133 Japanese ancestry cases, up to 1,460 Japanese ancestry controls	Up to 4,647 Chinese ancestry cases, up to 4,099 Chinese ancestry controls, up to 1,231 Japanese ancestry cases, up to 2,947 Japanese ancestry controls	8p22	8	17650455	Intergenic	MTUS1			ENSG00000129422			rs4921799-?	rs4921799	0	4921799	intron_variant	0	0.171	3E-6	5.522878745280337		1.1235955		Affymetrix, Illumina [7564751] (imputed)	N	lung adenocarcinoma	http://www.ebi.ac.uk/efo/EFO_0000571	GCST003326	Genome-wide genotyping array
2016-11-16	26732429	Wang Z	2016-01-04	Hum Mol Genet	www.ncbi.nlm.nih.gov/pubmed/26732429	Meta-analysis of genome-wide association studies identifies multiple lung cancer susceptibility loci in never-smoking Asian women.	Adenocarcinoma	Up to 5,744 Chinese ancestry cases, up to 4,817 Chinese ancestry controls, up to 1,133 Japanese ancestry cases, up to 1,460 Japanese ancestry controls	Up to 4,647 Chinese ancestry cases, up to 4,099 Chinese ancestry controls, up to 1,231 Japanese ancestry cases, up to 2,947 Japanese ancestry controls	9p21.3	9	22160088	Intergenic	CDKN2B-AS1 - AL157937.1	ENSG00000240498	ENSG00000236921		31985	43902	rs72658409-?	rs72658409	0	72658409	regulatory_region_variant	1	0.927	2E-9	8.698970004336019		1.2987013	[1.19-1.41]	Affymetrix, Illumina [7564751] (imputed)	N	lung adenocarcinoma	http://www.ebi.ac.uk/efo/EFO_0000571	GCST003326	Genome-wide genotyping array
2016-11-16	26732429	Wang Z	2016-01-04	Hum Mol Genet	www.ncbi.nlm.nih.gov/pubmed/26732429	Meta-analysis of genome-wide association studies identifies multiple lung cancer susceptibility loci in never-smoking Asian women.	Lung cancer	6,877 East Asian ancestry never smoker cases, 6,277 East Asian ancestry never smoker controls	5,878 East Asian ancestry never smoker cases, 7,046 East Asian ancestry never smoker controls	12q13.13	12	51955287	ACVR1B	ACVR1B			ENSG00000135503			rs11610143-?	rs11610143	0	11610143	intron_variant	0	0.685	5E-9	8.301029995663981		1.1235955	[1.09-1.18]	Affymetrix, Illumina [7564751] (imputed)	N	lung carcinoma	http://www.ebi.ac.uk/efo/EFO_0001071	GCST003325	Genome-wide genotyping array
2016-11-16	26732429	Wang Z	2016-01-04	Hum Mol Genet	www.ncbi.nlm.nih.gov/pubmed/26732429	Meta-analysis of genome-wide association studies identifies multiple lung cancer susceptibility loci in never-smoking Asian women.	Lung cancer	6,877 East Asian ancestry never smoker cases, 6,277 East Asian ancestry never smoker controls	5,878 East Asian ancestry never smoker cases, 7,046 East Asian ancestry never smoker controls	17q25.3	17	78169467	SYNGR2	SYNGR2			ENSG00000108639			rs3794742-?	rs3794742	0	3794742	intron_variant	0	0.483	4E-7	6.3979400086720375		1.098901	[1.06-1.14]	Affymetrix, Illumina [7564751] (imputed)	N	lung carcinoma	http://www.ebi.ac.uk/efo/EFO_0001071	GCST003325	Genome-wide genotyping array
2016-11-16	26732429	Wang Z	2016-01-04	Hum Mol Genet	www.ncbi.nlm.nih.gov/pubmed/26732429	Meta-analysis of genome-wide association studies identifies multiple lung cancer susceptibility loci in never-smoking Asian women.	Lung cancer	6,877 East Asian ancestry never smoker cases, 6,277 East Asian ancestry never smoker controls	5,878 East Asian ancestry never smoker cases, 7,046 East Asian ancestry never smoker controls	6p21.1	6	41525674	DQ141194	FOXP4-AS1			ENSG00000234753			rs7741164-A	rs7741164	0	7741164	intron_variant	0	0.309	6E-13	12.221848749616356		1.17	[1.12-1.22]	Affymetrix, Illumina [7564751] (imputed)	N	lung carcinoma	http://www.ebi.ac.uk/efo/EFO_0001071	GCST003325	Genome-wide genotyping array
2016-11-16	26732429	Wang Z	2016-01-04	Hum Mol Genet	www.ncbi.nlm.nih.gov/pubmed/26732429	Meta-analysis of genome-wide association studies identifies multiple lung cancer susceptibility loci in never-smoking Asian women.	Lung cancer	6,877 East Asian ancestry never smoker cases, 6,277 East Asian ancestry never smoker controls	5,878 East Asian ancestry never smoker cases, 7,046 East Asian ancestry never smoker controls	8p22	8	17650455	Intergenic	MTUS1			ENSG00000129422			rs4921799-?	rs4921799	0	4921799	intron_variant	0	0.171	3E-6	5.522878745280337		1.1235955	[1.06-1.18]	Affymetrix, Illumina [7564751] (imputed)	N	lung carcinoma	http://www.ebi.ac.uk/efo/EFO_0001071	GCST003325	Genome-wide genotyping array
2016-11-16	26732429	Wang Z	2016-01-04	Hum Mol Genet	www.ncbi.nlm.nih.gov/pubmed/26732429	Meta-analysis of genome-wide association studies identifies multiple lung cancer susceptibility loci in never-smoking Asian women.	Lung cancer	6,877 East Asian ancestry never smoker cases, 6,277 East Asian ancestry never smoker controls	5,878 East Asian ancestry never smoker cases, 7,046 East Asian ancestry never smoker controls	9p21.3	9	22160088	Intergenic	CDKN2B-AS1 - AL157937.1	ENSG00000240498	ENSG00000236921		31985	43902	rs72658409-?	rs72658409	0	72658409	regulatory_region_variant	1	0.927	1E-10	10.0		1.2987013	[1.19-1.39]	Affymetrix, Illumina [7564751] (imputed)	N	lung carcinoma	http://www.ebi.ac.uk/efo/EFO_0001071	GCST003325	Genome-wide genotyping array
2016-11-16	26732429	Wang Z	2016-01-04	Hum Mol Genet	www.ncbi.nlm.nih.gov/pubmed/26732429	Meta-analysis of genome-wide association studies identifies multiple lung cancer susceptibility loci in never-smoking Asian women.	Lung cancer	6,877 East Asian ancestry never smoker cases, 6,277 East Asian ancestry never smoker controls	5,878 East Asian ancestry never smoker cases, 7,046 East Asian ancestry never smoker controls	9p24.3	9	310970	Intergenic	DOCK8			ENSG00000107099			rs10969557-G	rs10969557	0	10969557	intron_variant	0	0.227	6E-6	5.221848749616356		1.11	[1.06-1.16]	Affymetrix, Illumina [7564751] (imputed)	N	lung carcinoma	http://www.ebi.ac.uk/efo/EFO_0001071	GCST003325	Genome-wide genotyping array
2017-02-03	27197191	Fehringer G	2016-04-20	Cancer Res	www.ncbi.nlm.nih.gov/pubmed/27197191	Cross-Cancer Genome-Wide Analysis of Lung, Ovary, Breast, Prostate, and Colorectal Cancer Reveals Novel Pleiotropic Associations.	Cancer	5,020 European ancestry lung cancer cases, 3,718 European ancestry lung adenocarcinoma cases, 3,422 European ancestry lung squamous cell carcinoma cases, 15,414 European ancestry colorectal cancer cases, 10,809 European ancestry breast cancer cases, 4,939 European ancestry estrogen receptor negative breast cancer cases, 1,098 European ancestry ovarian cancer cases, 2,556 European ancestry serous ovarian cancer cases, 715 European ancestry ovarian endometrioid carcinoma cases, 9,710 European ancestry prostate cancer cases, 4,450 European ancestry aggressive prostate cancer cases, 61,820 European ancestry controls	NA	12q24.12	12	111446804	SH2B3	ATXN2, SH2B3			ENSG00000204842, ENSG00000111252			rs3184504-C	rs3184504	0	3184504	missense_variant	0	NR	2E-6	5.698970004336019		1.1	[NR]	Affymetrix, Illumina [9916564] (imputed)	N	lung carcinoma, estrogen-receptor negative breast cancer, colorectal cancer, ovarian endometrioid carcinoma, prostate carcinoma, ovarian serous carcinoma, breast carcinoma, ovarian carcinoma, lung adenocarcinoma, squamous cell lung carcinoma	http://www.ebi.ac.uk/efo/EFO_0001071, http://www.ebi.ac.uk/efo/EFO_1000650, http://www.ebi.ac.uk/efo/EFO_0005842, http://www.ebi.ac.uk/efo/EFO_1001515, http://www.ebi.ac.uk/efo/EFO_0001663, http://www.ebi.ac.uk/efo/EFO_1001516, http://www.ebi.ac.uk/efo/EFO_0000305, http://www.ebi.ac.uk/efo/EFO_0001075, http://www.ebi.ac.uk/efo/EFO_0000571, http://www.ebi.ac.uk/efo/EFO_0000708	GCST003587	Genome-wide genotyping array
2017-02-03	27197191	Fehringer G	2016-04-20	Cancer Res	www.ncbi.nlm.nih.gov/pubmed/27197191	Cross-Cancer Genome-Wide Analysis of Lung, Ovary, Breast, Prostate, and Colorectal Cancer Reveals Novel Pleiotropic Associations.	Cancer	5,020 European ancestry lung cancer cases, 3,718 European ancestry lung adenocarcinoma cases, 3,422 European ancestry lung squamous cell carcinoma cases, 15,414 European ancestry colorectal cancer cases, 10,809 European ancestry breast cancer cases, 4,939 European ancestry estrogen receptor negative breast cancer cases, 1,098 European ancestry ovarian cancer cases, 2,556 European ancestry serous ovarian cancer cases, 715 European ancestry ovarian endometrioid carcinoma cases, 9,710 European ancestry prostate cancer cases, 4,450 European ancestry aggressive prostate cancer cases, 61,820 European ancestry controls	NA	13q13.1	13	32265853	FRY	FRY			ENSG00000073910			rs56404467-A	rs56404467	0	56404467	intron_variant	0	NR	1E-7	7.0		1.2	[NR]	Affymetrix, Illumina [9916564] (imputed)	N	lung carcinoma, estrogen-receptor negative breast cancer, colorectal cancer, ovarian endometrioid carcinoma, prostate carcinoma, ovarian serous carcinoma, breast carcinoma, ovarian carcinoma, lung adenocarcinoma, squamous cell lung carcinoma	http://www.ebi.ac.uk/efo/EFO_0001071, http://www.ebi.ac.uk/efo/EFO_1000650, http://www.ebi.ac.uk/efo/EFO_0005842, http://www.ebi.ac.uk/efo/EFO_1001515, http://www.ebi.ac.uk/efo/EFO_0001663, http://www.ebi.ac.uk/efo/EFO_1001516, http://www.ebi.ac.uk/efo/EFO_0000305, http://www.ebi.ac.uk/efo/EFO_0001075, http://www.ebi.ac.uk/efo/EFO_0000571, http://www.ebi.ac.uk/efo/EFO_0000708	GCST003587	Genome-wide genotyping array
2017-02-03	27197191	Fehringer G	2016-04-20	Cancer Res	www.ncbi.nlm.nih.gov/pubmed/27197191	Cross-Cancer Genome-Wide Analysis of Lung, Ovary, Breast, Prostate, and Colorectal Cancer Reveals Novel Pleiotropic Associations.	Cancer	5,020 European ancestry lung cancer cases, 3,718 European ancestry lung adenocarcinoma cases, 3,422 European ancestry lung squamous cell carcinoma cases, 15,414 European ancestry colorectal cancer cases, 10,809 European ancestry breast cancer cases, 4,939 European ancestry estrogen receptor negative breast cancer cases, 1,098 European ancestry ovarian cancer cases, 2,556 European ancestry serous ovarian cancer cases, 715 European ancestry ovarian endometrioid carcinoma cases, 9,710 European ancestry prostate cancer cases, 4,450 European ancestry aggressive prostate cancer cases, 61,820 European ancestry controls	NA	13q13.1	13	32398489	BRCA2	BRCA2			ENSG00000139618			rs11571833-T	rs11571833	0	11571833	stop_gained	0	NR	8E-12	11.096910013008056		1.6	[NR]	Affymetrix, Illumina [9916564] (imputed)	N	lung carcinoma, estrogen-receptor negative breast cancer, colorectal cancer, ovarian endometrioid carcinoma, prostate carcinoma, ovarian serous carcinoma, breast carcinoma, ovarian carcinoma, lung adenocarcinoma, squamous cell lung carcinoma	http://www.ebi.ac.uk/efo/EFO_0001071, http://www.ebi.ac.uk/efo/EFO_1000650, http://www.ebi.ac.uk/efo/EFO_0005842, http://www.ebi.ac.uk/efo/EFO_1001515, http://www.ebi.ac.uk/efo/EFO_0001663, http://www.ebi.ac.uk/efo/EFO_1001516, http://www.ebi.ac.uk/efo/EFO_0000305, http://www.ebi.ac.uk/efo/EFO_0001075, http://www.ebi.ac.uk/efo/EFO_0000571, http://www.ebi.ac.uk/efo/EFO_0000708	GCST003587	Genome-wide genotyping array
2017-02-03	27197191	Fehringer G	2016-04-20	Cancer Res	www.ncbi.nlm.nih.gov/pubmed/27197191	Cross-Cancer Genome-Wide Analysis of Lung, Ovary, Breast, Prostate, and Colorectal Cancer Reveals Novel Pleiotropic Associations.	Cancer	5,020 European ancestry lung cancer cases, 3,718 European ancestry lung adenocarcinoma cases, 3,422 European ancestry lung squamous cell carcinoma cases, 15,414 European ancestry colorectal cancer cases, 10,809 European ancestry breast cancer cases, 4,939 European ancestry estrogen receptor negative breast cancer cases, 1,098 European ancestry ovarian cancer cases, 2,556 European ancestry serous ovarian cancer cases, 715 European ancestry ovarian endometrioid carcinoma cases, 9,710 European ancestry prostate cancer cases, 4,450 European ancestry aggressive prostate cancer cases, 61,820 European ancestry controls	NA	17q12	17	37741642	HNF1B	HNF1B, HNF1B			ENSG00000276194, ENSG00000275410			rs12601991-T	rs12601991	0	12601991	intron_variant	0	NR	1E-9	9.0		1.1	[NR]	Affymetrix, Illumina [9916564] (imputed)	N	lung carcinoma, estrogen-receptor negative breast cancer, colorectal cancer, ovarian endometrioid carcinoma, prostate carcinoma, ovarian serous carcinoma, breast carcinoma, ovarian carcinoma, lung adenocarcinoma, squamous cell lung carcinoma	http://www.ebi.ac.uk/efo/EFO_0001071, http://www.ebi.ac.uk/efo/EFO_1000650, http://www.ebi.ac.uk/efo/EFO_0005842, http://www.ebi.ac.uk/efo/EFO_1001515, http://www.ebi.ac.uk/efo/EFO_0001663, http://www.ebi.ac.uk/efo/EFO_1001516, http://www.ebi.ac.uk/efo/EFO_0000305, http://www.ebi.ac.uk/efo/EFO_0001075, http://www.ebi.ac.uk/efo/EFO_0000571, http://www.ebi.ac.uk/efo/EFO_0000708	GCST003587	Genome-wide genotyping array
2017-02-03	27197191	Fehringer G	2016-04-20	Cancer Res	www.ncbi.nlm.nih.gov/pubmed/27197191	Cross-Cancer Genome-Wide Analysis of Lung, Ovary, Breast, Prostate, and Colorectal Cancer Reveals Novel Pleiotropic Associations.	Cancer	5,020 European ancestry lung cancer cases, 3,718 European ancestry lung adenocarcinoma cases, 3,422 European ancestry lung squamous cell carcinoma cases, 15,414 European ancestry colorectal cancer cases, 10,809 European ancestry breast cancer cases, 4,939 European ancestry estrogen receptor negative breast cancer cases, 1,098 European ancestry ovarian cancer cases, 2,556 European ancestry serous ovarian cancer cases, 715 European ancestry ovarian endometrioid carcinoma cases, 9,710 European ancestry prostate cancer cases, 4,450 European ancestry aggressive prostate cancer cases, 61,820 European ancestry controls	NA	19p13.11	19	17279482	BABAM1	BABAM1, USHBP1, AC010463.1			ENSG00000105393, ENSG00000130307, ENSG00000269307			rs4808075-C	rs4808075	0	4808075	intron_variant	0	NR	4E-7	6.3979400086720375		1.1	[NR]	Affymetrix, Illumina [9916564] (imputed)	N	lung carcinoma, estrogen-receptor negative breast cancer, colorectal cancer, ovarian endometrioid carcinoma, prostate carcinoma, ovarian serous carcinoma, breast carcinoma, ovarian carcinoma, lung adenocarcinoma, squamous cell lung carcinoma	http://www.ebi.ac.uk/efo/EFO_0001071, http://www.ebi.ac.uk/efo/EFO_1000650, http://www.ebi.ac.uk/efo/EFO_0005842, http://www.ebi.ac.uk/efo/EFO_1001515, http://www.ebi.ac.uk/efo/EFO_0001663, http://www.ebi.ac.uk/efo/EFO_1001516, http://www.ebi.ac.uk/efo/EFO_0000305, http://www.ebi.ac.uk/efo/EFO_0001075, http://www.ebi.ac.uk/efo/EFO_0000571, http://www.ebi.ac.uk/efo/EFO_0000708	GCST003587	Genome-wide genotyping array
2017-02-03	27197191	Fehringer G	2016-04-20	Cancer Res	www.ncbi.nlm.nih.gov/pubmed/27197191	Cross-Cancer Genome-Wide Analysis of Lung, Ovary, Breast, Prostate, and Colorectal Cancer Reveals Novel Pleiotropic Associations.	Cancer	5,020 European ancestry lung cancer cases, 3,718 European ancestry lung adenocarcinoma cases, 3,422 European ancestry lung squamous cell carcinoma cases, 15,414 European ancestry colorectal cancer cases, 10,809 European ancestry breast cancer cases, 4,939 European ancestry estrogen receptor negative breast cancer cases, 1,098 European ancestry ovarian cancer cases, 2,556 European ancestry serous ovarian cancer cases, 715 European ancestry ovarian endometrioid carcinoma cases, 9,710 European ancestry prostate cancer cases, 4,450 European ancestry aggressive prostate cancer cases, 61,820 European ancestry controls	NA	1q22	1	155212052	MTX1	AC234582.2, MTX1			ENSG00000236263, ENSG00000173171			rs2974935-T	rs2974935	0	2974935	non_coding_transcript_exon_variant	0	NR	2E-7	6.698970004336019		1.1	[NR]	Affymetrix, Illumina [9916564] (imputed)	N	lung carcinoma, estrogen-receptor negative breast cancer, colorectal cancer, ovarian endometrioid carcinoma, prostate carcinoma, ovarian serous carcinoma, breast carcinoma, ovarian carcinoma, lung adenocarcinoma, squamous cell lung carcinoma	http://www.ebi.ac.uk/efo/EFO_0001071, http://www.ebi.ac.uk/efo/EFO_1000650, http://www.ebi.ac.uk/efo/EFO_0005842, http://www.ebi.ac.uk/efo/EFO_1001515, http://www.ebi.ac.uk/efo/EFO_0001663, http://www.ebi.ac.uk/efo/EFO_1001516, http://www.ebi.ac.uk/efo/EFO_0000305, http://www.ebi.ac.uk/efo/EFO_0001075, http://www.ebi.ac.uk/efo/EFO_0000571, http://www.ebi.ac.uk/efo/EFO_0000708	GCST003587	Genome-wide genotyping array
2017-02-03	27197191	Fehringer G	2016-04-20	Cancer Res	www.ncbi.nlm.nih.gov/pubmed/27197191	Cross-Cancer Genome-Wide Analysis of Lung, Ovary, Breast, Prostate, and Colorectal Cancer Reveals Novel Pleiotropic Associations.	Cancer	5,020 European ancestry lung cancer cases, 3,718 European ancestry lung adenocarcinoma cases, 3,422 European ancestry lung squamous cell carcinoma cases, 15,414 European ancestry colorectal cancer cases, 10,809 European ancestry breast cancer cases, 4,939 European ancestry estrogen receptor negative breast cancer cases, 1,098 European ancestry ovarian cancer cases, 2,556 European ancestry serous ovarian cancer cases, 715 European ancestry ovarian endometrioid carcinoma cases, 9,710 European ancestry prostate cancer cases, 4,450 European ancestry aggressive prostate cancer cases, 61,820 European ancestry controls	NA	1q22	1	155216951	GBAP1	GBAP1			ENSG00000160766			rs1057941-A	rs1057941	0	1057941	non_coding_transcript_exon_variant	0	NR	2E-7	6.698970004336019		1.1	[NR]	Affymetrix, Illumina [9916564] (imputed)	N	lung carcinoma, estrogen-receptor negative breast cancer, colorectal cancer, ovarian endometrioid carcinoma, prostate carcinoma, ovarian serous carcinoma, breast carcinoma, ovarian carcinoma, lung adenocarcinoma, squamous cell lung carcinoma	http://www.ebi.ac.uk/efo/EFO_0001071, http://www.ebi.ac.uk/efo/EFO_1000650, http://www.ebi.ac.uk/efo/EFO_0005842, http://www.ebi.ac.uk/efo/EFO_1001515, http://www.ebi.ac.uk/efo/EFO_0001663, http://www.ebi.ac.uk/efo/EFO_1001516, http://www.ebi.ac.uk/efo/EFO_0000305, http://www.ebi.ac.uk/efo/EFO_0001075, http://www.ebi.ac.uk/efo/EFO_0000571, http://www.ebi.ac.uk/efo/EFO_0000708	GCST003587	Genome-wide genotyping array
2017-02-03	27197191	Fehringer G	2016-04-20	Cancer Res	www.ncbi.nlm.nih.gov/pubmed/27197191	Cross-Cancer Genome-Wide Analysis of Lung, Ovary, Breast, Prostate, and Colorectal Cancer Reveals Novel Pleiotropic Associations.	Cancer	5,020 European ancestry lung cancer cases, 3,718 European ancestry lung adenocarcinoma cases, 3,422 European ancestry lung squamous cell carcinoma cases, 15,414 European ancestry colorectal cancer cases, 10,809 European ancestry breast cancer cases, 4,939 European ancestry estrogen receptor negative breast cancer cases, 1,098 European ancestry ovarian cancer cases, 2,556 European ancestry serous ovarian cancer cases, 715 European ancestry ovarian endometrioid carcinoma cases, 9,710 European ancestry prostate cancer cases, 4,450 European ancestry aggressive prostate cancer cases, 61,820 European ancestry controls	NA	1q32.2	1	210816167	KCNH1	KCNH1			ENSG00000143473			rs11119608-T	rs11119608	0	11119608	intron_variant	0	NR	1E-7	7.0		1.1111112	[NR]	Affymetrix, Illumina [9916564] (imputed)	N	lung carcinoma, estrogen-receptor negative breast cancer, colorectal cancer, ovarian endometrioid carcinoma, prostate carcinoma, ovarian serous carcinoma, breast carcinoma, ovarian carcinoma, lung adenocarcinoma, squamous cell lung carcinoma	http://www.ebi.ac.uk/efo/EFO_0001071, http://www.ebi.ac.uk/efo/EFO_1000650, http://www.ebi.ac.uk/efo/EFO_0005842, http://www.ebi.ac.uk/efo/EFO_1001515, http://www.ebi.ac.uk/efo/EFO_0001663, http://www.ebi.ac.uk/efo/EFO_1001516, http://www.ebi.ac.uk/efo/EFO_0000305, http://www.ebi.ac.uk/efo/EFO_0001075, http://www.ebi.ac.uk/efo/EFO_0000571, http://www.ebi.ac.uk/efo/EFO_0000708	GCST003587	Genome-wide genotyping array
2017-02-03	27197191	Fehringer G	2016-04-20	Cancer Res	www.ncbi.nlm.nih.gov/pubmed/27197191	Cross-Cancer Genome-Wide Analysis of Lung, Ovary, Breast, Prostate, and Colorectal Cancer Reveals Novel Pleiotropic Associations.	Cancer	5,020 European ancestry lung cancer cases, 3,718 European ancestry lung adenocarcinoma cases, 3,422 European ancestry lung squamous cell carcinoma cases, 15,414 European ancestry colorectal cancer cases, 10,809 European ancestry breast cancer cases, 4,939 European ancestry estrogen receptor negative breast cancer cases, 1,098 European ancestry ovarian cancer cases, 2,556 European ancestry serous ovarian cancer cases, 715 European ancestry ovarian endometrioid carcinoma cases, 9,710 European ancestry prostate cancer cases, 4,450 European ancestry aggressive prostate cancer cases, 61,820 European ancestry controls	NA	20q11.22	20	34002002	RALY	RALY			ENSG00000125970			rs2300206-G	rs2300206	0	2300206	intron_variant	0	NR	2E-8	7.698970004336019		1.1111112	[NR]	Affymetrix, Illumina [9916564] (imputed)	N	lung carcinoma, estrogen-receptor negative breast cancer, colorectal cancer, ovarian endometrioid carcinoma, prostate carcinoma, ovarian serous carcinoma, breast carcinoma, ovarian carcinoma, lung adenocarcinoma, squamous cell lung carcinoma	http://www.ebi.ac.uk/efo/EFO_0001071, http://www.ebi.ac.uk/efo/EFO_1000650, http://www.ebi.ac.uk/efo/EFO_0005842, http://www.ebi.ac.uk/efo/EFO_1001515, http://www.ebi.ac.uk/efo/EFO_0001663, http://www.ebi.ac.uk/efo/EFO_1001516, http://www.ebi.ac.uk/efo/EFO_0000305, http://www.ebi.ac.uk/efo/EFO_0001075, http://www.ebi.ac.uk/efo/EFO_0000571, http://www.ebi.ac.uk/efo/EFO_0000708	GCST003587	Genome-wide genotyping array
2017-02-03	27197191	Fehringer G	2016-04-20	Cancer Res	www.ncbi.nlm.nih.gov/pubmed/27197191	Cross-Cancer Genome-Wide Analysis of Lung, Ovary, Breast, Prostate, and Colorectal Cancer Reveals Novel Pleiotropic Associations.	Cancer	5,020 European ancestry lung cancer cases, 3,718 European ancestry lung adenocarcinoma cases, 3,422 European ancestry lung squamous cell carcinoma cases, 15,414 European ancestry colorectal cancer cases, 10,809 European ancestry breast cancer cases, 4,939 European ancestry estrogen receptor negative breast cancer cases, 1,098 European ancestry ovarian cancer cases, 2,556 European ancestry serous ovarian cancer cases, 715 European ancestry ovarian endometrioid carcinoma cases, 9,710 European ancestry prostate cancer cases, 4,450 European ancestry aggressive prostate cancer cases, 61,820 European ancestry controls	NA	20q11.22	20	34131991	Intergenic	RPS2P1 - AL031668.2	ENSG00000225246	ENSG00000287853		8701	279	rs11907546-C	rs11907546	0	11907546	intergenic_variant	1	NR	3E-9	8.522878745280337		1.1111112	[NR]	Affymetrix, Illumina [9916564] (imputed)	N	lung carcinoma, estrogen-receptor negative breast cancer, colorectal cancer, ovarian endometrioid carcinoma, prostate carcinoma, ovarian serous carcinoma, breast carcinoma, ovarian carcinoma, lung adenocarcinoma, squamous cell lung carcinoma	http://www.ebi.ac.uk/efo/EFO_0001071, http://www.ebi.ac.uk/efo/EFO_1000650, http://www.ebi.ac.uk/efo/EFO_0005842, http://www.ebi.ac.uk/efo/EFO_1001515, http://www.ebi.ac.uk/efo/EFO_0001663, http://www.ebi.ac.uk/efo/EFO_1001516, http://www.ebi.ac.uk/efo/EFO_0000305, http://www.ebi.ac.uk/efo/EFO_0001075, http://www.ebi.ac.uk/efo/EFO_0000571, http://www.ebi.ac.uk/efo/EFO_0000708	GCST003587	Genome-wide genotyping array
2017-02-03	27197191	Fehringer G	2016-04-20	Cancer Res	www.ncbi.nlm.nih.gov/pubmed/27197191	Cross-Cancer Genome-Wide Analysis of Lung, Ovary, Breast, Prostate, and Colorectal Cancer Reveals Novel Pleiotropic Associations.	Cancer	5,020 European ancestry lung cancer cases, 3,718 European ancestry lung adenocarcinoma cases, 3,422 European ancestry lung squamous cell carcinoma cases, 15,414 European ancestry colorectal cancer cases, 10,809 European ancestry breast cancer cases, 4,939 European ancestry estrogen receptor negative breast cancer cases, 1,098 European ancestry ovarian cancer cases, 2,556 European ancestry serous ovarian cancer cases, 715 European ancestry ovarian endometrioid carcinoma cases, 9,710 European ancestry prostate cancer cases, 4,450 European ancestry aggressive prostate cancer cases, 61,820 European ancestry controls	NA	3q26.2	3	169043635	Intergenic	LINC01997 - MECOM	ENSG00000241383	ENSG00000085276		5219	39864	rs75316749-G	rs75316749	0	75316749	intergenic_variant	1	NR	2E-7	6.698970004336019		1.1	[NR]	Affymetrix, Illumina [9916564] (imputed)	N	lung carcinoma, estrogen-receptor negative breast cancer, colorectal cancer, ovarian endometrioid carcinoma, prostate carcinoma, ovarian serous carcinoma, breast carcinoma, ovarian carcinoma, lung adenocarcinoma, squamous cell lung carcinoma	http://www.ebi.ac.uk/efo/EFO_0001071, http://www.ebi.ac.uk/efo/EFO_1000650, http://www.ebi.ac.uk/efo/EFO_0005842, http://www.ebi.ac.uk/efo/EFO_1001515, http://www.ebi.ac.uk/efo/EFO_0001663, http://www.ebi.ac.uk/efo/EFO_1001516, http://www.ebi.ac.uk/efo/EFO_0000305, http://www.ebi.ac.uk/efo/EFO_0001075, http://www.ebi.ac.uk/efo/EFO_0000571, http://www.ebi.ac.uk/efo/EFO_0000708	GCST003587	Genome-wide genotyping array
2017-02-03	27197191	Fehringer G	2016-04-20	Cancer Res	www.ncbi.nlm.nih.gov/pubmed/27197191	Cross-Cancer Genome-Wide Analysis of Lung, Ovary, Breast, Prostate, and Colorectal Cancer Reveals Novel Pleiotropic Associations.	Cancer	5,020 European ancestry lung cancer cases, 3,718 European ancestry lung adenocarcinoma cases, 3,422 European ancestry lung squamous cell carcinoma cases, 15,414 European ancestry colorectal cancer cases, 10,809 European ancestry breast cancer cases, 4,939 European ancestry estrogen receptor negative breast cancer cases, 1,098 European ancestry ovarian cancer cases, 2,556 European ancestry serous ovarian cancer cases, 715 European ancestry ovarian endometrioid carcinoma cases, 9,710 European ancestry prostate cancer cases, 4,450 European ancestry aggressive prostate cancer cases, 61,820 European ancestry controls	NA	6p21.32	6	32699696	Intergenic	HLA-DQB1 - MTCO3P1	ENSG00000231939	ENSG00000228845		31313	6428	rs147527678-C	rs147527678	1	1794514	intergenic_variant	1	NR	5E-7	6.301029995663981		1.1	[NR]	Affymetrix, Illumina [9916564] (imputed)	N	lung carcinoma, estrogen-receptor negative breast cancer, colorectal cancer, ovarian endometrioid carcinoma, prostate carcinoma, ovarian serous carcinoma, breast carcinoma, ovarian carcinoma, lung adenocarcinoma, squamous cell lung carcinoma	http://www.ebi.ac.uk/efo/EFO_0001071, http://www.ebi.ac.uk/efo/EFO_1000650, http://www.ebi.ac.uk/efo/EFO_0005842, http://www.ebi.ac.uk/efo/EFO_1001515, http://www.ebi.ac.uk/efo/EFO_0001663, http://www.ebi.ac.uk/efo/EFO_1001516, http://www.ebi.ac.uk/efo/EFO_0000305, http://www.ebi.ac.uk/efo/EFO_0001075, http://www.ebi.ac.uk/efo/EFO_0000571, http://www.ebi.ac.uk/efo/EFO_0000708	GCST003587	Genome-wide genotyping array
2017-02-03	27197191	Fehringer G	2016-04-20	Cancer Res	www.ncbi.nlm.nih.gov/pubmed/27197191	Cross-Cancer Genome-Wide Analysis of Lung, Ovary, Breast, Prostate, and Colorectal Cancer Reveals Novel Pleiotropic Associations.	Cancer	5,020 European ancestry lung cancer cases, 3,718 European ancestry lung adenocarcinoma cases, 3,422 European ancestry lung squamous cell carcinoma cases, 15,414 European ancestry colorectal cancer cases, 10,809 European ancestry breast cancer cases, 4,939 European ancestry estrogen receptor negative breast cancer cases, 1,098 European ancestry ovarian cancer cases, 2,556 European ancestry serous ovarian cancer cases, 715 European ancestry ovarian endometrioid carcinoma cases, 9,710 European ancestry prostate cancer cases, 4,450 European ancestry aggressive prostate cancer cases, 61,820 European ancestry controls	NA	6p21.33	6	31347004	HLA-C	HLA-B, HLA-B, HLA-B, HLA-B, HLA-B, HLA-B			ENSG00000228964, ENSG00000223532, ENSG00000234745, ENSG00000232126, ENSG00000224608, ENSG00000206450			rs115392158-G	rs115392158	1	2507997	intron_variant	0	NR	9E-6	5.045757490560675		1.1	[NR]	Affymetrix, Illumina [9916564] (imputed)	N	lung carcinoma, estrogen-receptor negative breast cancer, colorectal cancer, ovarian endometrioid carcinoma, prostate carcinoma, ovarian serous carcinoma, breast carcinoma, ovarian carcinoma, lung adenocarcinoma, squamous cell lung carcinoma	http://www.ebi.ac.uk/efo/EFO_0001071, http://www.ebi.ac.uk/efo/EFO_1000650, http://www.ebi.ac.uk/efo/EFO_0005842, http://www.ebi.ac.uk/efo/EFO_1001515, http://www.ebi.ac.uk/efo/EFO_0001663, http://www.ebi.ac.uk/efo/EFO_1001516, http://www.ebi.ac.uk/efo/EFO_0000305, http://www.ebi.ac.uk/efo/EFO_0001075, http://www.ebi.ac.uk/efo/EFO_0000571, http://www.ebi.ac.uk/efo/EFO_0000708	GCST003587	Genome-wide genotyping array
2017-02-03	27197191	Fehringer G	2016-04-20	Cancer Res	www.ncbi.nlm.nih.gov/pubmed/27197191	Cross-Cancer Genome-Wide Analysis of Lung, Ovary, Breast, Prostate, and Colorectal Cancer Reveals Novel Pleiotropic Associations.	Cancer	5,020 European ancestry lung cancer cases, 3,718 European ancestry lung adenocarcinoma cases, 3,422 European ancestry lung squamous cell carcinoma cases, 15,414 European ancestry colorectal cancer cases, 10,809 European ancestry breast cancer cases, 4,939 European ancestry estrogen receptor negative breast cancer cases, 1,098 European ancestry ovarian cancer cases, 2,556 European ancestry serous ovarian cancer cases, 715 European ancestry ovarian endometrioid carcinoma cases, 9,710 European ancestry prostate cancer cases, 4,450 European ancestry aggressive prostate cancer cases, 61,820 European ancestry controls	NA	6p22.1	6	30374976	Intergenic	UBQLN1P1 - MICC	ENSG00000236122	ENSG00000229651		10696	39739	rs115707823-A	rs115707823	1	3129817	intergenic_variant	1	NR	2E-6	5.698970004336019		1.1	[NR]	Affymetrix, Illumina [9916564] (imputed)	N	lung carcinoma, estrogen-receptor negative breast cancer, colorectal cancer, ovarian endometrioid carcinoma, prostate carcinoma, ovarian serous carcinoma, breast carcinoma, ovarian carcinoma, lung adenocarcinoma, squamous cell lung carcinoma	http://www.ebi.ac.uk/efo/EFO_0001071, http://www.ebi.ac.uk/efo/EFO_1000650, http://www.ebi.ac.uk/efo/EFO_0005842, http://www.ebi.ac.uk/efo/EFO_1001515, http://www.ebi.ac.uk/efo/EFO_0001663, http://www.ebi.ac.uk/efo/EFO_1001516, http://www.ebi.ac.uk/efo/EFO_0000305, http://www.ebi.ac.uk/efo/EFO_0001075, http://www.ebi.ac.uk/efo/EFO_0000571, http://www.ebi.ac.uk/efo/EFO_0000708	GCST003587	Genome-wide genotyping array
2017-02-03	27197191	Fehringer G	2016-04-20	Cancer Res	www.ncbi.nlm.nih.gov/pubmed/27197191	Cross-Cancer Genome-Wide Analysis of Lung, Ovary, Breast, Prostate, and Colorectal Cancer Reveals Novel Pleiotropic Associations.	Cancer	5,020 European ancestry lung cancer cases, 3,718 European ancestry lung adenocarcinoma cases, 3,422 European ancestry lung squamous cell carcinoma cases, 15,414 European ancestry colorectal cancer cases, 10,809 European ancestry breast cancer cases, 4,939 European ancestry estrogen receptor negative breast cancer cases, 1,098 European ancestry ovarian cancer cases, 2,556 European ancestry serous ovarian cancer cases, 715 European ancestry ovarian endometrioid carcinoma cases, 9,710 European ancestry prostate cancer cases, 4,450 European ancestry aggressive prostate cancer cases, 61,820 European ancestry controls	NA	6q14.1	6	80398959	Intergenic	RPL17P25 - AL359715.4	ENSG00000219547	ENSG00000279022		24390	41771	rs4604234-C	rs4604234	0	4604234	intergenic_variant	1	NR	6E-6	5.221848749616356		1.1	[NR]	Affymetrix, Illumina [9916564] (imputed)	N	lung carcinoma, estrogen-receptor negative breast cancer, colorectal cancer, ovarian endometrioid carcinoma, prostate carcinoma, ovarian serous carcinoma, breast carcinoma, ovarian carcinoma, lung adenocarcinoma, squamous cell lung carcinoma	http://www.ebi.ac.uk/efo/EFO_0001071, http://www.ebi.ac.uk/efo/EFO_1000650, http://www.ebi.ac.uk/efo/EFO_0005842, http://www.ebi.ac.uk/efo/EFO_1001515, http://www.ebi.ac.uk/efo/EFO_0001663, http://www.ebi.ac.uk/efo/EFO_1001516, http://www.ebi.ac.uk/efo/EFO_0000305, http://www.ebi.ac.uk/efo/EFO_0001075, http://www.ebi.ac.uk/efo/EFO_0000571, http://www.ebi.ac.uk/efo/EFO_0000708	GCST003587	Genome-wide genotyping array
2017-02-03	27197191	Fehringer G	2016-04-20	Cancer Res	www.ncbi.nlm.nih.gov/pubmed/27197191	Cross-Cancer Genome-Wide Analysis of Lung, Ovary, Breast, Prostate, and Colorectal Cancer Reveals Novel Pleiotropic Associations.	Cancer	5,020 European ancestry lung cancer cases, 3,718 European ancestry lung adenocarcinoma cases, 3,422 European ancestry lung squamous cell carcinoma cases, 15,414 European ancestry colorectal cancer cases, 10,809 European ancestry breast cancer cases, 4,939 European ancestry estrogen receptor negative breast cancer cases, 1,098 European ancestry ovarian cancer cases, 2,556 European ancestry serous ovarian cancer cases, 715 European ancestry ovarian endometrioid carcinoma cases, 9,710 European ancestry prostate cancer cases, 4,450 European ancestry aggressive prostate cancer cases, 61,820 European ancestry controls	NA	9p21.3	9	21951903	Intergenic	AL359922.1			ENSG00000264545			rs12349081-A	rs12349081	0	12349081	intron_variant	0	NR	6E-6	5.221848749616356		1.1	[NR]	Affymetrix, Illumina [9916564] (imputed)	N	lung carcinoma, estrogen-receptor negative breast cancer, colorectal cancer, ovarian endometrioid carcinoma, prostate carcinoma, ovarian serous carcinoma, breast carcinoma, ovarian carcinoma, lung adenocarcinoma, squamous cell lung carcinoma	http://www.ebi.ac.uk/efo/EFO_0001071, http://www.ebi.ac.uk/efo/EFO_1000650, http://www.ebi.ac.uk/efo/EFO_0005842, http://www.ebi.ac.uk/efo/EFO_1001515, http://www.ebi.ac.uk/efo/EFO_0001663, http://www.ebi.ac.uk/efo/EFO_1001516, http://www.ebi.ac.uk/efo/EFO_0000305, http://www.ebi.ac.uk/efo/EFO_0001075, http://www.ebi.ac.uk/efo/EFO_0000571, http://www.ebi.ac.uk/efo/EFO_0000708	GCST003587	Genome-wide genotyping array
2017-02-03	27197191	Fehringer G	2016-04-20	Cancer Res	www.ncbi.nlm.nih.gov/pubmed/27197191	Cross-Cancer Genome-Wide Analysis of Lung, Ovary, Breast, Prostate, and Colorectal Cancer Reveals Novel Pleiotropic Associations.	Cancer	5,020 European ancestry lung cancer cases, 3,718 European ancestry lung adenocarcinoma cases, 3,422 European ancestry lung squamous cell carcinoma cases, 15,414 European ancestry colorectal cancer cases, 10,809 European ancestry breast cancer cases, 4,939 European ancestry estrogen receptor negative breast cancer cases, 1,098 European ancestry ovarian cancer cases, 2,556 European ancestry serous ovarian cancer cases, 715 European ancestry ovarian endometrioid carcinoma cases, 9,710 European ancestry prostate cancer cases, 4,450 European ancestry aggressive prostate cancer cases, 61,820 European ancestry controls	NA	9p21.3	9	22062135	CDKN2B, AS1	CDKN2B-AS1			ENSG00000240498			rs1011970-T	rs1011970	0	1011970	intron_variant	0	NR	2E-7	6.698970004336019		1.1	[NR]	Affymetrix, Illumina [9916564] (imputed)	N	lung carcinoma, estrogen-receptor negative breast cancer, colorectal cancer, ovarian endometrioid carcinoma, prostate carcinoma, ovarian serous carcinoma, breast carcinoma, ovarian carcinoma, lung adenocarcinoma, squamous cell lung carcinoma	http://www.ebi.ac.uk/efo/EFO_0001071, http://www.ebi.ac.uk/efo/EFO_1000650, http://www.ebi.ac.uk/efo/EFO_0005842, http://www.ebi.ac.uk/efo/EFO_1001515, http://www.ebi.ac.uk/efo/EFO_0001663, http://www.ebi.ac.uk/efo/EFO_1001516, http://www.ebi.ac.uk/efo/EFO_0000305, http://www.ebi.ac.uk/efo/EFO_0001075, http://www.ebi.ac.uk/efo/EFO_0000571, http://www.ebi.ac.uk/efo/EFO_0000708	GCST003587	Genome-wide genotyping array
2017-02-03	27197191	Fehringer G	2016-04-20	Cancer Res	www.ncbi.nlm.nih.gov/pubmed/27197191	Cross-Cancer Genome-Wide Analysis of Lung, Ovary, Breast, Prostate, and Colorectal Cancer Reveals Novel Pleiotropic Associations.	Cancer (pleiotropy)	5,020 European ancestry lung cancer cases, 3,718 European ancestry lung adenocarcinoma cases, 3,422 European ancestry lung squamous cell carcinoma cases, 15,414 European ancestry colorectal cancer cases, 10,809 European ancestry breast cancer cases, 4,939 European ancestry estrogen receptor negative breast cancer cases, 1,098 European ancestry ovarian cancer cases, 2,556 European ancestry serous ovarian cancer cases, 715 European ancestry ovarian endometrioid carcinoma cases, 9,710 European ancestry prostate cancer cases, 4,450 European ancestry aggressive prostate cancer cases, 61,820 European ancestry controls	NA	10q26.13	10	121575416	FGFR2	FGFR2			ENSG00000066468			rs11200014-A	rs11200014	0	11200014	intron_variant	0	NR	8E-35	34.096910013008056	(subset analysis)			Affymetrix, Illumina [9916564] (imputed)	N	lung carcinoma, estrogen-receptor negative breast cancer, colorectal cancer, ovarian endometrioid carcinoma, prostate carcinoma, ovarian serous carcinoma, breast carcinoma, ovarian carcinoma, lung adenocarcinoma, squamous cell lung carcinoma	http://www.ebi.ac.uk/efo/EFO_0001071, http://www.ebi.ac.uk/efo/EFO_1000650, http://www.ebi.ac.uk/efo/EFO_0005842, http://www.ebi.ac.uk/efo/EFO_1001515, http://www.ebi.ac.uk/efo/EFO_0001663, http://www.ebi.ac.uk/efo/EFO_1001516, http://www.ebi.ac.uk/efo/EFO_0000305, http://www.ebi.ac.uk/efo/EFO_0001075, http://www.ebi.ac.uk/efo/EFO_0000571, http://www.ebi.ac.uk/efo/EFO_0000708	GCST003588	Genome-wide genotyping array
2017-02-03	27197191	Fehringer G	2016-04-20	Cancer Res	www.ncbi.nlm.nih.gov/pubmed/27197191	Cross-Cancer Genome-Wide Analysis of Lung, Ovary, Breast, Prostate, and Colorectal Cancer Reveals Novel Pleiotropic Associations.	Cancer (pleiotropy)	5,020 European ancestry lung cancer cases, 3,718 European ancestry lung adenocarcinoma cases, 3,422 European ancestry lung squamous cell carcinoma cases, 15,414 European ancestry colorectal cancer cases, 10,809 European ancestry breast cancer cases, 4,939 European ancestry estrogen receptor negative breast cancer cases, 1,098 European ancestry ovarian cancer cases, 2,556 European ancestry serous ovarian cancer cases, 715 European ancestry ovarian endometrioid carcinoma cases, 9,710 European ancestry prostate cancer cases, 4,450 European ancestry aggressive prostate cancer cases, 61,820 European ancestry controls	NA	11q13.3	11	69227030	Intergenic	AP003071.2 - MYEOV	ENSG00000261070	ENSG00000172927		55466	67121	rs7931342-G	rs7931342	0	7931342	intergenic_variant	1	NR	4E-14	13.397940008672037	(subset analysis)			Affymetrix, Illumina [9916564] (imputed)	N	lung carcinoma, estrogen-receptor negative breast cancer, colorectal cancer, ovarian endometrioid carcinoma, prostate carcinoma, ovarian serous carcinoma, breast carcinoma, ovarian carcinoma, lung adenocarcinoma, squamous cell lung carcinoma	http://www.ebi.ac.uk/efo/EFO_0001071, http://www.ebi.ac.uk/efo/EFO_1000650, http://www.ebi.ac.uk/efo/EFO_0005842, http://www.ebi.ac.uk/efo/EFO_1001515, http://www.ebi.ac.uk/efo/EFO_0001663, http://www.ebi.ac.uk/efo/EFO_1001516, http://www.ebi.ac.uk/efo/EFO_0000305, http://www.ebi.ac.uk/efo/EFO_0001075, http://www.ebi.ac.uk/efo/EFO_0000571, http://www.ebi.ac.uk/efo/EFO_0000708	GCST003588	Genome-wide genotyping array
2017-02-03	27197191	Fehringer G	2016-04-20	Cancer Res	www.ncbi.nlm.nih.gov/pubmed/27197191	Cross-Cancer Genome-Wide Analysis of Lung, Ovary, Breast, Prostate, and Colorectal Cancer Reveals Novel Pleiotropic Associations.	Cancer (pleiotropy)	5,020 European ancestry lung cancer cases, 3,718 European ancestry lung adenocarcinoma cases, 3,422 European ancestry lung squamous cell carcinoma cases, 15,414 European ancestry colorectal cancer cases, 10,809 European ancestry breast cancer cases, 4,939 European ancestry estrogen receptor negative breast cancer cases, 1,098 European ancestry ovarian cancer cases, 2,556 European ancestry serous ovarian cancer cases, 715 European ancestry ovarian endometrioid carcinoma cases, 9,710 European ancestry prostate cancer cases, 4,450 European ancestry aggressive prostate cancer cases, 61,820 European ancestry controls	NA	11q22.3	11	103745837	Intergenic	AP002989.1			ENSG00000254987			rs141752671-G	rs141752671	0	141752671	intron_variant	0	NR	1E-7	7.0	(subset analysis)			Affymetrix, Illumina [9916564] (imputed)	N	lung carcinoma, estrogen-receptor negative breast cancer, colorectal cancer, ovarian endometrioid carcinoma, prostate carcinoma, ovarian serous carcinoma, breast carcinoma, ovarian carcinoma, lung adenocarcinoma, squamous cell lung carcinoma	http://www.ebi.ac.uk/efo/EFO_0001071, http://www.ebi.ac.uk/efo/EFO_1000650, http://www.ebi.ac.uk/efo/EFO_0005842, http://www.ebi.ac.uk/efo/EFO_1001515, http://www.ebi.ac.uk/efo/EFO_0001663, http://www.ebi.ac.uk/efo/EFO_1001516, http://www.ebi.ac.uk/efo/EFO_0000305, http://www.ebi.ac.uk/efo/EFO_0001075, http://www.ebi.ac.uk/efo/EFO_0000571, http://www.ebi.ac.uk/efo/EFO_0000708	GCST003588	Genome-wide genotyping array
2017-02-03	27197191	Fehringer G	2016-04-20	Cancer Res	www.ncbi.nlm.nih.gov/pubmed/27197191	Cross-Cancer Genome-Wide Analysis of Lung, Ovary, Breast, Prostate, and Colorectal Cancer Reveals Novel Pleiotropic Associations.	Cancer (pleiotropy)	5,020 European ancestry lung cancer cases, 3,718 European ancestry lung adenocarcinoma cases, 3,422 European ancestry lung squamous cell carcinoma cases, 15,414 European ancestry colorectal cancer cases, 10,809 European ancestry breast cancer cases, 4,939 European ancestry estrogen receptor negative breast cancer cases, 1,098 European ancestry ovarian cancer cases, 2,556 European ancestry serous ovarian cancer cases, 715 European ancestry ovarian endometrioid carcinoma cases, 9,710 European ancestry prostate cancer cases, 4,450 European ancestry aggressive prostate cancer cases, 61,820 European ancestry controls	NA	11q22.3	11	103813371	Intergenic	AP002989.1			ENSG00000254987			rs148883465-G	rs148883465	0	148883465	intron_variant	0	NR	3E-8	7.522878745280337	(subset analysis)			Affymetrix, Illumina [9916564] (imputed)	N	lung carcinoma, estrogen-receptor negative breast cancer, colorectal cancer, ovarian endometrioid carcinoma, prostate carcinoma, ovarian serous carcinoma, breast carcinoma, ovarian carcinoma, lung adenocarcinoma, squamous cell lung carcinoma	http://www.ebi.ac.uk/efo/EFO_0001071, http://www.ebi.ac.uk/efo/EFO_1000650, http://www.ebi.ac.uk/efo/EFO_0005842, http://www.ebi.ac.uk/efo/EFO_1001515, http://www.ebi.ac.uk/efo/EFO_0001663, http://www.ebi.ac.uk/efo/EFO_1001516, http://www.ebi.ac.uk/efo/EFO_0000305, http://www.ebi.ac.uk/efo/EFO_0001075, http://www.ebi.ac.uk/efo/EFO_0000571, http://www.ebi.ac.uk/efo/EFO_0000708	GCST003588	Genome-wide genotyping array
2017-02-03	27197191	Fehringer G	2016-04-20	Cancer Res	www.ncbi.nlm.nih.gov/pubmed/27197191	Cross-Cancer Genome-Wide Analysis of Lung, Ovary, Breast, Prostate, and Colorectal Cancer Reveals Novel Pleiotropic Associations.	Cancer (pleiotropy)	5,020 European ancestry lung cancer cases, 3,718 European ancestry lung adenocarcinoma cases, 3,422 European ancestry lung squamous cell carcinoma cases, 15,414 European ancestry colorectal cancer cases, 10,809 European ancestry breast cancer cases, 4,939 European ancestry estrogen receptor negative breast cancer cases, 1,098 European ancestry ovarian cancer cases, 2,556 European ancestry serous ovarian cancer cases, 715 European ancestry ovarian endometrioid carcinoma cases, 9,710 European ancestry prostate cancer cases, 4,450 European ancestry aggressive prostate cancer cases, 61,820 European ancestry controls	NA	12q13.12	12	49251457	TUBA1C	AC010173.1, TUBA1C			ENSG00000258101, ENSG00000167553			rs11168936-C	rs11168936	0	11168936	intron_variant	0	NR	9E-7	6.045757490560675	(subset analysis)			Affymetrix, Illumina [9916564] (imputed)	N	lung carcinoma, estrogen-receptor negative breast cancer, colorectal cancer, ovarian endometrioid carcinoma, prostate carcinoma, ovarian serous carcinoma, breast carcinoma, ovarian carcinoma, lung adenocarcinoma, squamous cell lung carcinoma	http://www.ebi.ac.uk/efo/EFO_0001071, http://www.ebi.ac.uk/efo/EFO_1000650, http://www.ebi.ac.uk/efo/EFO_0005842, http://www.ebi.ac.uk/efo/EFO_1001515, http://www.ebi.ac.uk/efo/EFO_0001663, http://www.ebi.ac.uk/efo/EFO_1001516, http://www.ebi.ac.uk/efo/EFO_0000305, http://www.ebi.ac.uk/efo/EFO_0001075, http://www.ebi.ac.uk/efo/EFO_0000571, http://www.ebi.ac.uk/efo/EFO_0000708	GCST003588	Genome-wide genotyping array
2017-02-03	27197191	Fehringer G	2016-04-20	Cancer Res	www.ncbi.nlm.nih.gov/pubmed/27197191	Cross-Cancer Genome-Wide Analysis of Lung, Ovary, Breast, Prostate, and Colorectal Cancer Reveals Novel Pleiotropic Associations.	Cancer (pleiotropy)	5,020 European ancestry lung cancer cases, 3,718 European ancestry lung adenocarcinoma cases, 3,422 European ancestry lung squamous cell carcinoma cases, 15,414 European ancestry colorectal cancer cases, 10,809 European ancestry breast cancer cases, 4,939 European ancestry estrogen receptor negative breast cancer cases, 1,098 European ancestry ovarian cancer cases, 2,556 European ancestry serous ovarian cancer cases, 715 European ancestry ovarian endometrioid carcinoma cases, 9,710 European ancestry prostate cancer cases, 4,450 European ancestry aggressive prostate cancer cases, 61,820 European ancestry controls	NA	12q13.13	12	52918828	KRT8	KRT8			ENSG00000170421			rs73110464-T	rs73110464	0	73110464	intron_variant	0	NR	2E-15	14.698970004336019	(subset analysis)			Affymetrix, Illumina [9916564] (imputed)	N	lung carcinoma, estrogen-receptor negative breast cancer, colorectal cancer, ovarian endometrioid carcinoma, prostate carcinoma, ovarian serous carcinoma, breast carcinoma, ovarian carcinoma, lung adenocarcinoma, squamous cell lung carcinoma	http://www.ebi.ac.uk/efo/EFO_0001071, http://www.ebi.ac.uk/efo/EFO_1000650, http://www.ebi.ac.uk/efo/EFO_0005842, http://www.ebi.ac.uk/efo/EFO_1001515, http://www.ebi.ac.uk/efo/EFO_0001663, http://www.ebi.ac.uk/efo/EFO_1001516, http://www.ebi.ac.uk/efo/EFO_0000305, http://www.ebi.ac.uk/efo/EFO_0001075, http://www.ebi.ac.uk/efo/EFO_0000571, http://www.ebi.ac.uk/efo/EFO_0000708	GCST003588	Genome-wide genotyping array
2017-02-03	27197191	Fehringer G	2016-04-20	Cancer Res	www.ncbi.nlm.nih.gov/pubmed/27197191	Cross-Cancer Genome-Wide Analysis of Lung, Ovary, Breast, Prostate, and Colorectal Cancer Reveals Novel Pleiotropic Associations.	Cancer (pleiotropy)	5,020 European ancestry lung cancer cases, 3,718 European ancestry lung adenocarcinoma cases, 3,422 European ancestry lung squamous cell carcinoma cases, 15,414 European ancestry colorectal cancer cases, 10,809 European ancestry breast cancer cases, 4,939 European ancestry estrogen receptor negative breast cancer cases, 1,098 European ancestry ovarian cancer cases, 2,556 European ancestry serous ovarian cancer cases, 715 European ancestry ovarian endometrioid carcinoma cases, 9,710 European ancestry prostate cancer cases, 4,450 European ancestry aggressive prostate cancer cases, 61,820 European ancestry controls	NA	12q24.12	12	111446804	SH2B3	ATXN2, SH2B3			ENSG00000204842, ENSG00000111252			rs3184504-C	rs3184504	0	3184504	missense_variant	0	NR	1E-6	6.0	(subset analysis)			Affymetrix, Illumina [9916564] (imputed)	N	lung carcinoma, estrogen-receptor negative breast cancer, colorectal cancer, ovarian endometrioid carcinoma, prostate carcinoma, ovarian serous carcinoma, breast carcinoma, ovarian carcinoma, squamous cell lung carcinoma, lung adenocarcinoma	http://www.ebi.ac.uk/efo/EFO_0001071, http://www.ebi.ac.uk/efo/EFO_1000650, http://www.ebi.ac.uk/efo/EFO_0005842, http://www.ebi.ac.uk/efo/EFO_1001515, http://www.ebi.ac.uk/efo/EFO_0001663, http://www.ebi.ac.uk/efo/EFO_1001516, http://www.ebi.ac.uk/efo/EFO_0000305, http://www.ebi.ac.uk/efo/EFO_0001075, http://www.ebi.ac.uk/efo/EFO_0000708, http://www.ebi.ac.uk/efo/EFO_0000571	GCST003588	Genome-wide genotyping array
2017-02-03	27197191	Fehringer G	2016-04-20	Cancer Res	www.ncbi.nlm.nih.gov/pubmed/27197191	Cross-Cancer Genome-Wide Analysis of Lung, Ovary, Breast, Prostate, and Colorectal Cancer Reveals Novel Pleiotropic Associations.	Cancer (pleiotropy)	5,020 European ancestry lung cancer cases, 3,718 European ancestry lung adenocarcinoma cases, 3,422 European ancestry lung squamous cell carcinoma cases, 15,414 European ancestry colorectal cancer cases, 10,809 European ancestry breast cancer cases, 4,939 European ancestry estrogen receptor negative breast cancer cases, 1,098 European ancestry ovarian cancer cases, 2,556 European ancestry serous ovarian cancer cases, 715 European ancestry ovarian endometrioid carcinoma cases, 9,710 European ancestry prostate cancer cases, 4,450 European ancestry aggressive prostate cancer cases, 61,820 European ancestry controls	NA	12q24.12	12	111621753	Intergenic	ATXN2-AS - BRAP	ENSG00000258099	ENSG00000089234		21497	20393	rs11065979-T	rs11065979	0	11065979	intergenic_variant	1	NR	5E-6	5.301029995663981	(subset analysis)			Affymetrix, Illumina [9916564] (imputed)	N	lung carcinoma, estrogen-receptor negative breast cancer, colorectal cancer, ovarian endometrioid carcinoma, prostate carcinoma, ovarian serous carcinoma, breast carcinoma, ovarian carcinoma, lung adenocarcinoma, squamous cell lung carcinoma	http://www.ebi.ac.uk/efo/EFO_0001071, http://www.ebi.ac.uk/efo/EFO_1000650, http://www.ebi.ac.uk/efo/EFO_0005842, http://www.ebi.ac.uk/efo/EFO_1001515, http://www.ebi.ac.uk/efo/EFO_0001663, http://www.ebi.ac.uk/efo/EFO_1001516, http://www.ebi.ac.uk/efo/EFO_0000305, http://www.ebi.ac.uk/efo/EFO_0001075, http://www.ebi.ac.uk/efo/EFO_0000571, http://www.ebi.ac.uk/efo/EFO_0000708	GCST003588	Genome-wide genotyping array
2017-02-03	27197191	Fehringer G	2016-04-20	Cancer Res	www.ncbi.nlm.nih.gov/pubmed/27197191	Cross-Cancer Genome-Wide Analysis of Lung, Ovary, Breast, Prostate, and Colorectal Cancer Reveals Novel Pleiotropic Associations.	Cancer (pleiotropy)	5,020 European ancestry lung cancer cases, 3,718 European ancestry lung adenocarcinoma cases, 3,422 European ancestry lung squamous cell carcinoma cases, 15,414 European ancestry colorectal cancer cases, 10,809 European ancestry breast cancer cases, 4,939 European ancestry estrogen receptor negative breast cancer cases, 1,098 European ancestry ovarian cancer cases, 2,556 European ancestry serous ovarian cancer cases, 715 European ancestry ovarian endometrioid carcinoma cases, 9,710 European ancestry prostate cancer cases, 4,450 European ancestry aggressive prostate cancer cases, 61,820 European ancestry controls	NA	13q13.1	13	32295727	FRY	FRY			ENSG00000073910			rs56084662-A	rs56084662	0	56084662	3_prime_UTR_variant	0	NR	4E-9	8.397940008672037	(subset analysis)			Affymetrix, Illumina [9916564] (imputed)	N	lung carcinoma, estrogen-receptor negative breast cancer, colorectal cancer, ovarian endometrioid carcinoma, prostate carcinoma, ovarian serous carcinoma, breast carcinoma, ovarian carcinoma, lung adenocarcinoma, squamous cell lung carcinoma	http://www.ebi.ac.uk/efo/EFO_0001071, http://www.ebi.ac.uk/efo/EFO_1000650, http://www.ebi.ac.uk/efo/EFO_0005842, http://www.ebi.ac.uk/efo/EFO_1001515, http://www.ebi.ac.uk/efo/EFO_0001663, http://www.ebi.ac.uk/efo/EFO_1001516, http://www.ebi.ac.uk/efo/EFO_0000305, http://www.ebi.ac.uk/efo/EFO_0001075, http://www.ebi.ac.uk/efo/EFO_0000571, http://www.ebi.ac.uk/efo/EFO_0000708	GCST003588	Genome-wide genotyping array
2017-02-03	27197191	Fehringer G	2016-04-20	Cancer Res	www.ncbi.nlm.nih.gov/pubmed/27197191	Cross-Cancer Genome-Wide Analysis of Lung, Ovary, Breast, Prostate, and Colorectal Cancer Reveals Novel Pleiotropic Associations.	Cancer (pleiotropy)	5,020 European ancestry lung cancer cases, 3,718 European ancestry lung adenocarcinoma cases, 3,422 European ancestry lung squamous cell carcinoma cases, 15,414 European ancestry colorectal cancer cases, 10,809 European ancestry breast cancer cases, 4,939 European ancestry estrogen receptor negative breast cancer cases, 1,098 European ancestry ovarian cancer cases, 2,556 European ancestry serous ovarian cancer cases, 715 European ancestry ovarian endometrioid carcinoma cases, 9,710 European ancestry prostate cancer cases, 4,450 European ancestry aggressive prostate cancer cases, 61,820 European ancestry controls	NA	13q13.1	13	32394673	BRCA2	BRCA2			ENSG00000139618			rs11571818-C	rs11571818	0	11571818	intron_variant	0	NR	5E-10	9.301029995663981	(subset analysis)			Affymetrix, Illumina [9916564] (imputed)	N	lung carcinoma, estrogen-receptor negative breast cancer, colorectal cancer, ovarian endometrioid carcinoma, prostate carcinoma, ovarian serous carcinoma, breast carcinoma, ovarian carcinoma, lung adenocarcinoma, squamous cell lung carcinoma	http://www.ebi.ac.uk/efo/EFO_0001071, http://www.ebi.ac.uk/efo/EFO_1000650, http://www.ebi.ac.uk/efo/EFO_0005842, http://www.ebi.ac.uk/efo/EFO_1001515, http://www.ebi.ac.uk/efo/EFO_0001663, http://www.ebi.ac.uk/efo/EFO_1001516, http://www.ebi.ac.uk/efo/EFO_0000305, http://www.ebi.ac.uk/efo/EFO_0001075, http://www.ebi.ac.uk/efo/EFO_0000571, http://www.ebi.ac.uk/efo/EFO_0000708	GCST003588	Genome-wide genotyping array
2017-02-03	27197191	Fehringer G	2016-04-20	Cancer Res	www.ncbi.nlm.nih.gov/pubmed/27197191	Cross-Cancer Genome-Wide Analysis of Lung, Ovary, Breast, Prostate, and Colorectal Cancer Reveals Novel Pleiotropic Associations.	Cancer (pleiotropy)	5,020 European ancestry lung cancer cases, 3,718 European ancestry lung adenocarcinoma cases, 3,422 European ancestry lung squamous cell carcinoma cases, 15,414 European ancestry colorectal cancer cases, 10,809 European ancestry breast cancer cases, 4,939 European ancestry estrogen receptor negative breast cancer cases, 1,098 European ancestry ovarian cancer cases, 2,556 European ancestry serous ovarian cancer cases, 715 European ancestry ovarian endometrioid carcinoma cases, 9,710 European ancestry prostate cancer cases, 4,450 European ancestry aggressive prostate cancer cases, 61,820 European ancestry controls	NA	14q24.1	14	68559662	RAD51B	RAD51B			ENSG00000182185			rs11844632-A	rs11844632	0	11844632	intron_variant	0	NR	3E-10	9.522878745280337	(subset analysis)			Affymetrix, Illumina [9916564] (imputed)	N	lung carcinoma, estrogen-receptor negative breast cancer, colorectal cancer, ovarian endometrioid carcinoma, prostate carcinoma, ovarian serous carcinoma, breast carcinoma, ovarian carcinoma, lung adenocarcinoma, squamous cell lung carcinoma	http://www.ebi.ac.uk/efo/EFO_0001071, http://www.ebi.ac.uk/efo/EFO_1000650, http://www.ebi.ac.uk/efo/EFO_0005842, http://www.ebi.ac.uk/efo/EFO_1001515, http://www.ebi.ac.uk/efo/EFO_0001663, http://www.ebi.ac.uk/efo/EFO_1001516, http://www.ebi.ac.uk/efo/EFO_0000305, http://www.ebi.ac.uk/efo/EFO_0001075, http://www.ebi.ac.uk/efo/EFO_0000571, http://www.ebi.ac.uk/efo/EFO_0000708	GCST003588	Genome-wide genotyping array
2017-02-03	27197191	Fehringer G	2016-04-20	Cancer Res	www.ncbi.nlm.nih.gov/pubmed/27197191	Cross-Cancer Genome-Wide Analysis of Lung, Ovary, Breast, Prostate, and Colorectal Cancer Reveals Novel Pleiotropic Associations.	Cancer (pleiotropy)	5,020 European ancestry lung cancer cases, 3,718 European ancestry lung adenocarcinoma cases, 3,422 European ancestry lung squamous cell carcinoma cases, 15,414 European ancestry colorectal cancer cases, 10,809 European ancestry breast cancer cases, 4,939 European ancestry estrogen receptor negative breast cancer cases, 1,098 European ancestry ovarian cancer cases, 2,556 European ancestry serous ovarian cancer cases, 715 European ancestry ovarian endometrioid carcinoma cases, 9,710 European ancestry prostate cancer cases, 4,450 European ancestry aggressive prostate cancer cases, 61,820 European ancestry controls	NA	17q12	17	37741642	HNF1B	HNF1B, HNF1B			ENSG00000276194, ENSG00000275410			rs12601991-T	rs12601991	0	12601991	intron_variant	0	NR	7E-28	27.154901959985743	(subset analysis)			Affymetrix, Illumina [9916564] (imputed)	N	lung carcinoma, estrogen-receptor negative breast cancer, colorectal cancer, ovarian endometrioid carcinoma, prostate carcinoma, ovarian serous carcinoma, breast carcinoma, ovarian carcinoma, lung adenocarcinoma, squamous cell lung carcinoma	http://www.ebi.ac.uk/efo/EFO_0001071, http://www.ebi.ac.uk/efo/EFO_1000650, http://www.ebi.ac.uk/efo/EFO_0005842, http://www.ebi.ac.uk/efo/EFO_1001515, http://www.ebi.ac.uk/efo/EFO_0001663, http://www.ebi.ac.uk/efo/EFO_1001516, http://www.ebi.ac.uk/efo/EFO_0000305, http://www.ebi.ac.uk/efo/EFO_0001075, http://www.ebi.ac.uk/efo/EFO_0000571, http://www.ebi.ac.uk/efo/EFO_0000708	GCST003588	Genome-wide genotyping array
2017-02-03	27197191	Fehringer G	2016-04-20	Cancer Res	www.ncbi.nlm.nih.gov/pubmed/27197191	Cross-Cancer Genome-Wide Analysis of Lung, Ovary, Breast, Prostate, and Colorectal Cancer Reveals Novel Pleiotropic Associations.	Cancer (pleiotropy)	5,020 European ancestry lung cancer cases, 3,718 European ancestry lung adenocarcinoma cases, 3,422 European ancestry lung squamous cell carcinoma cases, 15,414 European ancestry colorectal cancer cases, 10,809 European ancestry breast cancer cases, 4,939 European ancestry estrogen receptor negative breast cancer cases, 1,098 European ancestry ovarian cancer cases, 2,556 European ancestry serous ovarian cancer cases, 715 European ancestry ovarian endometrioid carcinoma cases, 9,710 European ancestry prostate cancer cases, 4,450 European ancestry aggressive prostate cancer cases, 61,820 European ancestry controls	NA	19p13.11	19	17279482	BABAM1	BABAM1, USHBP1, AC010463.1			ENSG00000105393, ENSG00000130307, ENSG00000269307			rs4808075-C	rs4808075	0	4808075	intron_variant	0	NR	2E-9	8.698970004336019	(subset analysis)			Affymetrix, Illumina [9916564] (imputed)	N	lung carcinoma, estrogen-receptor negative breast cancer, colorectal cancer, ovarian endometrioid carcinoma, prostate carcinoma, ovarian serous carcinoma, breast carcinoma, ovarian carcinoma, lung adenocarcinoma, squamous cell lung carcinoma	http://www.ebi.ac.uk/efo/EFO_0001071, http://www.ebi.ac.uk/efo/EFO_1000650, http://www.ebi.ac.uk/efo/EFO_0005842, http://www.ebi.ac.uk/efo/EFO_1001515, http://www.ebi.ac.uk/efo/EFO_0001663, http://www.ebi.ac.uk/efo/EFO_1001516, http://www.ebi.ac.uk/efo/EFO_0000305, http://www.ebi.ac.uk/efo/EFO_0001075, http://www.ebi.ac.uk/efo/EFO_0000571, http://www.ebi.ac.uk/efo/EFO_0000708	GCST003588	Genome-wide genotyping array
2017-02-03	27197191	Fehringer G	2016-04-20	Cancer Res	www.ncbi.nlm.nih.gov/pubmed/27197191	Cross-Cancer Genome-Wide Analysis of Lung, Ovary, Breast, Prostate, and Colorectal Cancer Reveals Novel Pleiotropic Associations.	Cancer (pleiotropy)	5,020 European ancestry lung cancer cases, 3,718 European ancestry lung adenocarcinoma cases, 3,422 European ancestry lung squamous cell carcinoma cases, 15,414 European ancestry colorectal cancer cases, 10,809 European ancestry breast cancer cases, 4,939 European ancestry estrogen receptor negative breast cancer cases, 1,098 European ancestry ovarian cancer cases, 2,556 European ancestry serous ovarian cancer cases, 715 European ancestry ovarian endometrioid carcinoma cases, 9,710 European ancestry prostate cancer cases, 4,450 European ancestry aggressive prostate cancer cases, 61,820 European ancestry controls	NA	1p36.33	1	1351675	Intergenic	DVL1 - MXRA8	ENSG00000107404	ENSG00000162576		2257	1014	rs186507655-A	rs186507655	0	186507655	regulatory_region_variant	1	NR	5E-10	9.301029995663981	(subset analysis)			Affymetrix, Illumina [9916564] (imputed)	N	lung carcinoma, estrogen-receptor negative breast cancer, colorectal cancer, ovarian endometrioid carcinoma, prostate carcinoma, ovarian serous carcinoma, breast carcinoma, ovarian carcinoma, lung adenocarcinoma, squamous cell lung carcinoma	http://www.ebi.ac.uk/efo/EFO_0001071, http://www.ebi.ac.uk/efo/EFO_1000650, http://www.ebi.ac.uk/efo/EFO_0005842, http://www.ebi.ac.uk/efo/EFO_1001515, http://www.ebi.ac.uk/efo/EFO_0001663, http://www.ebi.ac.uk/efo/EFO_1001516, http://www.ebi.ac.uk/efo/EFO_0000305, http://www.ebi.ac.uk/efo/EFO_0001075, http://www.ebi.ac.uk/efo/EFO_0000571, http://www.ebi.ac.uk/efo/EFO_0000708	GCST003588	Genome-wide genotyping array
2017-02-03	27197191	Fehringer G	2016-04-20	Cancer Res	www.ncbi.nlm.nih.gov/pubmed/27197191	Cross-Cancer Genome-Wide Analysis of Lung, Ovary, Breast, Prostate, and Colorectal Cancer Reveals Novel Pleiotropic Associations.	Cancer (pleiotropy)	5,020 European ancestry lung cancer cases, 3,718 European ancestry lung adenocarcinoma cases, 3,422 European ancestry lung squamous cell carcinoma cases, 15,414 European ancestry colorectal cancer cases, 10,809 European ancestry breast cancer cases, 4,939 European ancestry estrogen receptor negative breast cancer cases, 1,098 European ancestry ovarian cancer cases, 2,556 European ancestry serous ovarian cancer cases, 715 European ancestry ovarian endometrioid carcinoma cases, 9,710 European ancestry prostate cancer cases, 4,450 European ancestry aggressive prostate cancer cases, 61,820 European ancestry controls	NA	1q22	1	155212373	MTX1	MTX1, AC234582.2			ENSG00000173171, ENSG00000236263			rs2075570-T	rs2075570	0	2075570	intron_variant	0	NR	5E-6	5.301029995663981	(subset analysis)			Affymetrix, Illumina [9916564] (imputed)	N	lung carcinoma, estrogen-receptor negative breast cancer, colorectal cancer, ovarian endometrioid carcinoma, prostate carcinoma, ovarian serous carcinoma, breast carcinoma, ovarian carcinoma, lung adenocarcinoma, squamous cell lung carcinoma	http://www.ebi.ac.uk/efo/EFO_0001071, http://www.ebi.ac.uk/efo/EFO_1000650, http://www.ebi.ac.uk/efo/EFO_0005842, http://www.ebi.ac.uk/efo/EFO_1001515, http://www.ebi.ac.uk/efo/EFO_0001663, http://www.ebi.ac.uk/efo/EFO_1001516, http://www.ebi.ac.uk/efo/EFO_0000305, http://www.ebi.ac.uk/efo/EFO_0001075, http://www.ebi.ac.uk/efo/EFO_0000571, http://www.ebi.ac.uk/efo/EFO_0000708	GCST003588	Genome-wide genotyping array
2017-02-03	27197191	Fehringer G	2016-04-20	Cancer Res	www.ncbi.nlm.nih.gov/pubmed/27197191	Cross-Cancer Genome-Wide Analysis of Lung, Ovary, Breast, Prostate, and Colorectal Cancer Reveals Novel Pleiotropic Associations.	Cancer (pleiotropy)	5,020 European ancestry lung cancer cases, 3,718 European ancestry lung adenocarcinoma cases, 3,422 European ancestry lung squamous cell carcinoma cases, 15,414 European ancestry colorectal cancer cases, 10,809 European ancestry breast cancer cases, 4,939 European ancestry estrogen receptor negative breast cancer cases, 1,098 European ancestry ovarian cancer cases, 2,556 European ancestry serous ovarian cancer cases, 715 European ancestry ovarian endometrioid carcinoma cases, 9,710 European ancestry prostate cancer cases, 4,450 European ancestry aggressive prostate cancer cases, 61,820 European ancestry controls	NA	20q11.22	20	34002002	RALY	RALY			ENSG00000125970			rs2300206-C	rs2300206	0	2300206	intron_variant	0	NR	6E-6	5.221848749616356	(subset analysis)			Affymetrix, Illumina [9916564] (imputed)	N	lung carcinoma, estrogen-receptor negative breast cancer, colorectal cancer, ovarian endometrioid carcinoma, prostate carcinoma, ovarian serous carcinoma, breast carcinoma, ovarian carcinoma, lung adenocarcinoma, squamous cell lung carcinoma	http://www.ebi.ac.uk/efo/EFO_0001071, http://www.ebi.ac.uk/efo/EFO_1000650, http://www.ebi.ac.uk/efo/EFO_0005842, http://www.ebi.ac.uk/efo/EFO_1001515, http://www.ebi.ac.uk/efo/EFO_0001663, http://www.ebi.ac.uk/efo/EFO_1001516, http://www.ebi.ac.uk/efo/EFO_0000305, http://www.ebi.ac.uk/efo/EFO_0001075, http://www.ebi.ac.uk/efo/EFO_0000571, http://www.ebi.ac.uk/efo/EFO_0000708	GCST003588	Genome-wide genotyping array
2017-02-03	27197191	Fehringer G	2016-04-20	Cancer Res	www.ncbi.nlm.nih.gov/pubmed/27197191	Cross-Cancer Genome-Wide Analysis of Lung, Ovary, Breast, Prostate, and Colorectal Cancer Reveals Novel Pleiotropic Associations.	Cancer (pleiotropy)	5,020 European ancestry lung cancer cases, 3,718 European ancestry lung adenocarcinoma cases, 3,422 European ancestry lung squamous cell carcinoma cases, 15,414 European ancestry colorectal cancer cases, 10,809 European ancestry breast cancer cases, 4,939 European ancestry estrogen receptor negative breast cancer cases, 1,098 European ancestry ovarian cancer cases, 2,556 European ancestry serous ovarian cancer cases, 715 European ancestry ovarian endometrioid carcinoma cases, 9,710 European ancestry prostate cancer cases, 4,450 European ancestry aggressive prostate cancer cases, 61,820 European ancestry controls	NA	20q11.22	20	34131991	Intergenic	RPS2P1 - AL031668.2	ENSG00000225246	ENSG00000287853		8701	279	rs11907546-T	rs11907546	0	11907546	intergenic_variant	1	NR	3E-6	5.522878745280337	(subset analysis)			Affymetrix, Illumina [9916564] (imputed)	N	lung carcinoma, estrogen-receptor negative breast cancer, colorectal cancer, ovarian endometrioid carcinoma, prostate carcinoma, ovarian serous carcinoma, breast carcinoma, ovarian carcinoma, lung adenocarcinoma, squamous cell lung carcinoma	http://www.ebi.ac.uk/efo/EFO_0001071, http://www.ebi.ac.uk/efo/EFO_1000650, http://www.ebi.ac.uk/efo/EFO_0005842, http://www.ebi.ac.uk/efo/EFO_1001515, http://www.ebi.ac.uk/efo/EFO_0001663, http://www.ebi.ac.uk/efo/EFO_1001516, http://www.ebi.ac.uk/efo/EFO_0000305, http://www.ebi.ac.uk/efo/EFO_0001075, http://www.ebi.ac.uk/efo/EFO_0000571, http://www.ebi.ac.uk/efo/EFO_0000708	GCST003588	Genome-wide genotyping array
2017-02-03	27197191	Fehringer G	2016-04-20	Cancer Res	www.ncbi.nlm.nih.gov/pubmed/27197191	Cross-Cancer Genome-Wide Analysis of Lung, Ovary, Breast, Prostate, and Colorectal Cancer Reveals Novel Pleiotropic Associations.	Cancer (pleiotropy)	5,020 European ancestry lung cancer cases, 3,718 European ancestry lung adenocarcinoma cases, 3,422 European ancestry lung squamous cell carcinoma cases, 15,414 European ancestry colorectal cancer cases, 10,809 European ancestry breast cancer cases, 4,939 European ancestry estrogen receptor negative breast cancer cases, 1,098 European ancestry ovarian cancer cases, 2,556 European ancestry serous ovarian cancer cases, 715 European ancestry ovarian endometrioid carcinoma cases, 9,710 European ancestry prostate cancer cases, 4,450 European ancestry aggressive prostate cancer cases, 61,820 European ancestry controls	NA	3p24.1	3	27285723	NEK10	NEK10			ENSG00000163491			rs481519-T	rs481519	0	481519	intron_variant	0	NR	2E-9	8.698970004336019	(subset analysis)			Affymetrix, Illumina [9916564] (imputed)	N	lung carcinoma, estrogen-receptor negative breast cancer, colorectal cancer, ovarian endometrioid carcinoma, prostate carcinoma, ovarian serous carcinoma, breast carcinoma, ovarian carcinoma, lung adenocarcinoma, squamous cell lung carcinoma	http://www.ebi.ac.uk/efo/EFO_0001071, http://www.ebi.ac.uk/efo/EFO_1000650, http://www.ebi.ac.uk/efo/EFO_0005842, http://www.ebi.ac.uk/efo/EFO_1001515, http://www.ebi.ac.uk/efo/EFO_0001663, http://www.ebi.ac.uk/efo/EFO_1001516, http://www.ebi.ac.uk/efo/EFO_0000305, http://www.ebi.ac.uk/efo/EFO_0001075, http://www.ebi.ac.uk/efo/EFO_0000571, http://www.ebi.ac.uk/efo/EFO_0000708	GCST003588	Genome-wide genotyping array
2017-02-03	27197191	Fehringer G	2016-04-20	Cancer Res	www.ncbi.nlm.nih.gov/pubmed/27197191	Cross-Cancer Genome-Wide Analysis of Lung, Ovary, Breast, Prostate, and Colorectal Cancer Reveals Novel Pleiotropic Associations.	Cancer (pleiotropy)	5,020 European ancestry lung cancer cases, 3,718 European ancestry lung adenocarcinoma cases, 3,422 European ancestry lung squamous cell carcinoma cases, 15,414 European ancestry colorectal cancer cases, 10,809 European ancestry breast cancer cases, 4,939 European ancestry estrogen receptor negative breast cancer cases, 1,098 European ancestry ovarian cancer cases, 2,556 European ancestry serous ovarian cancer cases, 715 European ancestry ovarian endometrioid carcinoma cases, 9,710 European ancestry prostate cancer cases, 4,450 European ancestry aggressive prostate cancer cases, 61,820 European ancestry controls	NA	4q24	4	105140377	Intergenic	AC004069.1			ENSG00000251259			rs7679673-A	rs7679673	0	7679673	intron_variant	0	NR	1E-10	10.0	(subset analysis)			Affymetrix, Illumina [9916564] (imputed)	N	lung carcinoma, estrogen-receptor negative breast cancer, colorectal cancer, ovarian endometrioid carcinoma, prostate carcinoma, ovarian serous carcinoma, breast carcinoma, ovarian carcinoma, lung adenocarcinoma, squamous cell lung carcinoma	http://www.ebi.ac.uk/efo/EFO_0001071, http://www.ebi.ac.uk/efo/EFO_1000650, http://www.ebi.ac.uk/efo/EFO_0005842, http://www.ebi.ac.uk/efo/EFO_1001515, http://www.ebi.ac.uk/efo/EFO_0001663, http://www.ebi.ac.uk/efo/EFO_1001516, http://www.ebi.ac.uk/efo/EFO_0000305, http://www.ebi.ac.uk/efo/EFO_0001075, http://www.ebi.ac.uk/efo/EFO_0000571, http://www.ebi.ac.uk/efo/EFO_0000708	GCST003588	Genome-wide genotyping array
2017-02-03	27197191	Fehringer G	2016-04-20	Cancer Res	www.ncbi.nlm.nih.gov/pubmed/27197191	Cross-Cancer Genome-Wide Analysis of Lung, Ovary, Breast, Prostate, and Colorectal Cancer Reveals Novel Pleiotropic Associations.	Cancer (pleiotropy)	5,020 European ancestry lung cancer cases, 3,718 European ancestry lung adenocarcinoma cases, 3,422 European ancestry lung squamous cell carcinoma cases, 15,414 European ancestry colorectal cancer cases, 10,809 European ancestry breast cancer cases, 4,939 European ancestry estrogen receptor negative breast cancer cases, 1,098 European ancestry ovarian cancer cases, 2,556 European ancestry serous ovarian cancer cases, 715 European ancestry ovarian endometrioid carcinoma cases, 9,710 European ancestry prostate cancer cases, 4,450 European ancestry aggressive prostate cancer cases, 61,820 European ancestry controls	NA	5p15.33	5	1282299	TERT	TERT			ENSG00000164362			rs7725218-A	rs7725218	0	7725218	intron_variant	0	NR	2E-10	9.698970004336019	(subset analysis)			Affymetrix, Illumina [9916564] (imputed)	N	lung carcinoma, estrogen-receptor negative breast cancer, colorectal cancer, ovarian endometrioid carcinoma, prostate carcinoma, ovarian serous carcinoma, breast carcinoma, ovarian carcinoma, lung adenocarcinoma, squamous cell lung carcinoma	http://www.ebi.ac.uk/efo/EFO_0001071, http://www.ebi.ac.uk/efo/EFO_1000650, http://www.ebi.ac.uk/efo/EFO_0005842, http://www.ebi.ac.uk/efo/EFO_1001515, http://www.ebi.ac.uk/efo/EFO_0001663, http://www.ebi.ac.uk/efo/EFO_1001516, http://www.ebi.ac.uk/efo/EFO_0000305, http://www.ebi.ac.uk/efo/EFO_0001075, http://www.ebi.ac.uk/efo/EFO_0000571, http://www.ebi.ac.uk/efo/EFO_0000708	GCST003588	Genome-wide genotyping array
2017-02-03	27197191	Fehringer G	2016-04-20	Cancer Res	www.ncbi.nlm.nih.gov/pubmed/27197191	Cross-Cancer Genome-Wide Analysis of Lung, Ovary, Breast, Prostate, and Colorectal Cancer Reveals Novel Pleiotropic Associations.	Cancer (pleiotropy)	5,020 European ancestry lung cancer cases, 3,718 European ancestry lung adenocarcinoma cases, 3,422 European ancestry lung squamous cell carcinoma cases, 15,414 European ancestry colorectal cancer cases, 10,809 European ancestry breast cancer cases, 4,939 European ancestry estrogen receptor negative breast cancer cases, 1,098 European ancestry ovarian cancer cases, 2,556 European ancestry serous ovarian cancer cases, 715 European ancestry ovarian endometrioid carcinoma cases, 9,710 European ancestry prostate cancer cases, 4,450 European ancestry aggressive prostate cancer cases, 61,820 European ancestry controls	NA	5q11.2	5	56737113	Intergenic	C5orf67 - AC008940.1	ENSG00000225940	ENSG00000228650		130881	33686	rs1862626-T	rs1862626	0	1862626	regulatory_region_variant	1	NR	4E-12	11.397940008672037	(subset analysis)			Affymetrix, Illumina [9916564] (imputed)	N	lung carcinoma, estrogen-receptor negative breast cancer, colorectal cancer, ovarian endometrioid carcinoma, prostate carcinoma, ovarian serous carcinoma, breast carcinoma, ovarian carcinoma, lung adenocarcinoma, squamous cell lung carcinoma	http://www.ebi.ac.uk/efo/EFO_0001071, http://www.ebi.ac.uk/efo/EFO_1000650, http://www.ebi.ac.uk/efo/EFO_0005842, http://www.ebi.ac.uk/efo/EFO_1001515, http://www.ebi.ac.uk/efo/EFO_0001663, http://www.ebi.ac.uk/efo/EFO_1001516, http://www.ebi.ac.uk/efo/EFO_0000305, http://www.ebi.ac.uk/efo/EFO_0001075, http://www.ebi.ac.uk/efo/EFO_0000571, http://www.ebi.ac.uk/efo/EFO_0000708	GCST003588	Genome-wide genotyping array
2017-02-03	27197191	Fehringer G	2016-04-20	Cancer Res	www.ncbi.nlm.nih.gov/pubmed/27197191	Cross-Cancer Genome-Wide Analysis of Lung, Ovary, Breast, Prostate, and Colorectal Cancer Reveals Novel Pleiotropic Associations.	Cancer (pleiotropy)	5,020 European ancestry lung cancer cases, 3,718 European ancestry lung adenocarcinoma cases, 3,422 European ancestry lung squamous cell carcinoma cases, 15,414 European ancestry colorectal cancer cases, 10,809 European ancestry breast cancer cases, 4,939 European ancestry estrogen receptor negative breast cancer cases, 1,098 European ancestry ovarian cancer cases, 2,556 European ancestry serous ovarian cancer cases, 715 European ancestry ovarian endometrioid carcinoma cases, 9,710 European ancestry prostate cancer cases, 4,450 European ancestry aggressive prostate cancer cases, 61,820 European ancestry controls	NA	6p21.32	6	32699696	Intergenic	HLA-DQB1 - MTCO3P1	ENSG00000231939	ENSG00000228845		31313	6428	rs147527678-C	rs147527678	1	1794514	intergenic_variant	1	NR	6E-8	7.221848749616356	(subset analysis)			Affymetrix, Illumina [9916564] (imputed)	N	lung carcinoma, estrogen-receptor negative breast cancer, colorectal cancer, ovarian endometrioid carcinoma, prostate carcinoma, ovarian serous carcinoma, breast carcinoma, ovarian carcinoma, lung adenocarcinoma, squamous cell lung carcinoma	http://www.ebi.ac.uk/efo/EFO_0001071, http://www.ebi.ac.uk/efo/EFO_1000650, http://www.ebi.ac.uk/efo/EFO_0005842, http://www.ebi.ac.uk/efo/EFO_1001515, http://www.ebi.ac.uk/efo/EFO_0001663, http://www.ebi.ac.uk/efo/EFO_1001516, http://www.ebi.ac.uk/efo/EFO_0000305, http://www.ebi.ac.uk/efo/EFO_0001075, http://www.ebi.ac.uk/efo/EFO_0000571, http://www.ebi.ac.uk/efo/EFO_0000708	GCST003588	Genome-wide genotyping array
2017-02-03	27197191	Fehringer G	2016-04-20	Cancer Res	www.ncbi.nlm.nih.gov/pubmed/27197191	Cross-Cancer Genome-Wide Analysis of Lung, Ovary, Breast, Prostate, and Colorectal Cancer Reveals Novel Pleiotropic Associations.	Cancer (pleiotropy)	5,020 European ancestry lung cancer cases, 3,718 European ancestry lung adenocarcinoma cases, 3,422 European ancestry lung squamous cell carcinoma cases, 15,414 European ancestry colorectal cancer cases, 10,809 European ancestry breast cancer cases, 4,939 European ancestry estrogen receptor negative breast cancer cases, 1,098 European ancestry ovarian cancer cases, 2,556 European ancestry serous ovarian cancer cases, 715 European ancestry ovarian endometrioid carcinoma cases, 9,710 European ancestry prostate cancer cases, 4,450 European ancestry aggressive prostate cancer cases, 61,820 European ancestry controls	NA	6p21.33	6	31347004	HLA-C	HLA-B, HLA-B, HLA-B, HLA-B, HLA-B, HLA-B			ENSG00000228964, ENSG00000223532, ENSG00000234745, ENSG00000232126, ENSG00000224608, ENSG00000206450			rs115392158-G	rs115392158	1	2507997	intron_variant	0	NR	3E-7	6.522878745280337	(subset analysis)			Affymetrix, Illumina [9916564] (imputed)	N	lung carcinoma, estrogen-receptor negative breast cancer, colorectal cancer, ovarian endometrioid carcinoma, prostate carcinoma, ovarian serous carcinoma, breast carcinoma, ovarian carcinoma, lung adenocarcinoma, squamous cell lung carcinoma	http://www.ebi.ac.uk/efo/EFO_0001071, http://www.ebi.ac.uk/efo/EFO_1000650, http://www.ebi.ac.uk/efo/EFO_0005842, http://www.ebi.ac.uk/efo/EFO_1001515, http://www.ebi.ac.uk/efo/EFO_0001663, http://www.ebi.ac.uk/efo/EFO_1001516, http://www.ebi.ac.uk/efo/EFO_0000305, http://www.ebi.ac.uk/efo/EFO_0001075, http://www.ebi.ac.uk/efo/EFO_0000571, http://www.ebi.ac.uk/efo/EFO_0000708	GCST003588	Genome-wide genotyping array
2017-02-03	27197191	Fehringer G	2016-04-20	Cancer Res	www.ncbi.nlm.nih.gov/pubmed/27197191	Cross-Cancer Genome-Wide Analysis of Lung, Ovary, Breast, Prostate, and Colorectal Cancer Reveals Novel Pleiotropic Associations.	Cancer (pleiotropy)	5,020 European ancestry lung cancer cases, 3,718 European ancestry lung adenocarcinoma cases, 3,422 European ancestry lung squamous cell carcinoma cases, 15,414 European ancestry colorectal cancer cases, 10,809 European ancestry breast cancer cases, 4,939 European ancestry estrogen receptor negative breast cancer cases, 1,098 European ancestry ovarian cancer cases, 2,556 European ancestry serous ovarian cancer cases, 715 European ancestry ovarian endometrioid carcinoma cases, 9,710 European ancestry prostate cancer cases, 4,450 European ancestry aggressive prostate cancer cases, 61,820 European ancestry controls	NA	6p22.1	6	29785031	Intergenic	AL645939.3 - HLA-V	ENSG00000270896	ENSG00000223606		21639	5923	rs147680653-G	rs147680653	1	9258375	intergenic_variant	1	NR	1E-6	6.0	(subset analysis)			Affymetrix, Illumina [9916564] (imputed)	N	lung carcinoma, estrogen-receptor negative breast cancer, colorectal cancer, ovarian endometrioid carcinoma, prostate carcinoma, ovarian serous carcinoma, breast carcinoma, ovarian carcinoma, lung adenocarcinoma, squamous cell lung carcinoma	http://www.ebi.ac.uk/efo/EFO_0001071, http://www.ebi.ac.uk/efo/EFO_1000650, http://www.ebi.ac.uk/efo/EFO_0005842, http://www.ebi.ac.uk/efo/EFO_1001515, http://www.ebi.ac.uk/efo/EFO_0001663, http://www.ebi.ac.uk/efo/EFO_1001516, http://www.ebi.ac.uk/efo/EFO_0000305, http://www.ebi.ac.uk/efo/EFO_0001075, http://www.ebi.ac.uk/efo/EFO_0000571, http://www.ebi.ac.uk/efo/EFO_0000708	GCST003588	Genome-wide genotyping array
2017-02-03	27197191	Fehringer G	2016-04-20	Cancer Res	www.ncbi.nlm.nih.gov/pubmed/27197191	Cross-Cancer Genome-Wide Analysis of Lung, Ovary, Breast, Prostate, and Colorectal Cancer Reveals Novel Pleiotropic Associations.	Cancer (pleiotropy)	5,020 European ancestry lung cancer cases, 3,718 European ancestry lung adenocarcinoma cases, 3,422 European ancestry lung squamous cell carcinoma cases, 15,414 European ancestry colorectal cancer cases, 10,809 European ancestry breast cancer cases, 4,939 European ancestry estrogen receptor negative breast cancer cases, 1,098 European ancestry ovarian cancer cases, 2,556 European ancestry serous ovarian cancer cases, 715 European ancestry ovarian endometrioid carcinoma cases, 9,710 European ancestry prostate cancer cases, 4,450 European ancestry aggressive prostate cancer cases, 61,820 European ancestry controls	NA	6p22.1	6	30374976	Intergenic	UBQLN1P1 - MICC	ENSG00000236122	ENSG00000229651		10696	39739	rs115707823-A	rs115707823	1	3129817	intergenic_variant	1	NR	5E-7	6.301029995663981	(subset analysis)			Affymetrix, Illumina [9916564] (imputed)	N	lung carcinoma, estrogen-receptor negative breast cancer, colorectal cancer, ovarian endometrioid carcinoma, prostate carcinoma, ovarian serous carcinoma, breast carcinoma, ovarian carcinoma, lung adenocarcinoma, squamous cell lung carcinoma	http://www.ebi.ac.uk/efo/EFO_0001071, http://www.ebi.ac.uk/efo/EFO_1000650, http://www.ebi.ac.uk/efo/EFO_0005842, http://www.ebi.ac.uk/efo/EFO_1001515, http://www.ebi.ac.uk/efo/EFO_0001663, http://www.ebi.ac.uk/efo/EFO_1001516, http://www.ebi.ac.uk/efo/EFO_0000305, http://www.ebi.ac.uk/efo/EFO_0001075, http://www.ebi.ac.uk/efo/EFO_0000571, http://www.ebi.ac.uk/efo/EFO_0000708	GCST003588	Genome-wide genotyping array
2017-02-03	27197191	Fehringer G	2016-04-20	Cancer Res	www.ncbi.nlm.nih.gov/pubmed/27197191	Cross-Cancer Genome-Wide Analysis of Lung, Ovary, Breast, Prostate, and Colorectal Cancer Reveals Novel Pleiotropic Associations.	Cancer (pleiotropy)	5,020 European ancestry lung cancer cases, 3,718 European ancestry lung adenocarcinoma cases, 3,422 European ancestry lung squamous cell carcinoma cases, 15,414 European ancestry colorectal cancer cases, 10,809 European ancestry breast cancer cases, 4,939 European ancestry estrogen receptor negative breast cancer cases, 1,098 European ancestry ovarian cancer cases, 2,556 European ancestry serous ovarian cancer cases, 715 European ancestry ovarian endometrioid carcinoma cases, 9,710 European ancestry prostate cancer cases, 4,450 European ancestry aggressive prostate cancer cases, 61,820 European ancestry controls	NA	9p21.3	9	22062135	CDKN2B, AS1	CDKN2B-AS1			ENSG00000240498			rs1011970-T	rs1011970	0	1011970	intron_variant	0	NR	5E-6	5.301029995663981	(subset analysis)			Affymetrix, Illumina [9916564] (imputed)	N	lung carcinoma, estrogen-receptor negative breast cancer, colorectal cancer, ovarian endometrioid carcinoma, prostate carcinoma, ovarian serous carcinoma, breast carcinoma, ovarian carcinoma, lung adenocarcinoma, squamous cell lung carcinoma	http://www.ebi.ac.uk/efo/EFO_0001071, http://www.ebi.ac.uk/efo/EFO_1000650, http://www.ebi.ac.uk/efo/EFO_0005842, http://www.ebi.ac.uk/efo/EFO_1001515, http://www.ebi.ac.uk/efo/EFO_0001663, http://www.ebi.ac.uk/efo/EFO_1001516, http://www.ebi.ac.uk/efo/EFO_0000305, http://www.ebi.ac.uk/efo/EFO_0001075, http://www.ebi.ac.uk/efo/EFO_0000571, http://www.ebi.ac.uk/efo/EFO_0000708	GCST003588	Genome-wide genotyping array
2017-02-19	27488534	Patel YM	2016-08-03	Cancer Res	www.ncbi.nlm.nih.gov/pubmed/27488534	Novel Association of Genetic Markers Affecting CYP2A6 Activity and Lung Cancer Risk.	nicotine metabolite ratio in current smokers	437 European ancestry individuals, 364 African American individuals, 453 Latino individuals, 674 Japanese American individuals, 311 Native Hawaiian ancestry individuals	NA	19q13.2	19	40811274	RAB4B-EGLN2, CYP2A6	AC008537.1, CYP2T1P			ENSG00000268797, ENSG00000233622			rs185308415-G	rs185308415	0	185308415	non_coding_transcript_exon_variant	0	NR	3E-9	8.522878745280337		0.3344	[0.22-0.44] unit decrease	Illumina [11892802] (imputed)	N	smoking behavior, nicotine metabolite ratio	http://www.ebi.ac.uk/efo/EFO_0004318, http://www.ebi.ac.uk/efo/EFO_0007794	GCST003629	Genome-wide genotyping array
2017-02-19	27488534	Patel YM	2016-08-03	Cancer Res	www.ncbi.nlm.nih.gov/pubmed/27488534	Novel Association of Genetic Markers Affecting CYP2A6 Activity and Lung Cancer Risk.	nicotine metabolite ratio in current smokers	437 European ancestry individuals, 364 African American individuals, 453 Latino individuals, 674 Japanese American individuals, 311 Native Hawaiian ancestry individuals	NA	19q13.2	19	40818275	RAB4B-EGLN2, CYP2A6	AC008537.1			ENSG00000268797			rs2545770-A	rs2545770	0	2545770	intron_variant	0	NR	4E-11	10.397940008672037		0.2012	[0.14-0.26] unit decrease	Illumina [11892802] (imputed)	N	smoking behavior, nicotine metabolite ratio	http://www.ebi.ac.uk/efo/EFO_0004318, http://www.ebi.ac.uk/efo/EFO_0007794	GCST003629	Genome-wide genotyping array
2017-02-19	27488534	Patel YM	2016-08-03	Cancer Res	www.ncbi.nlm.nih.gov/pubmed/27488534	Novel Association of Genetic Markers Affecting CYP2A6 Activity and Lung Cancer Risk.	nicotine metabolite ratio in current smokers	437 European ancestry individuals, 364 African American individuals, 453 Latino individuals, 674 Japanese American individuals, 311 Native Hawaiian ancestry individuals	NA	19q13.2	19	40824274	RAB4B-EGLN2, CYP2A6	CYP2F2P, AC008537.1			ENSG00000237118, ENSG00000268797			rs7507400-T	rs7507400	0	7507400	intron_variant	0	NR	4E-8	7.3979400086720375		0.1679	[0.11-0.23] unit decrease	Illumina [11892802] (imputed)	N	smoking behavior, nicotine metabolite ratio	http://www.ebi.ac.uk/efo/EFO_0004318, http://www.ebi.ac.uk/efo/EFO_0007794	GCST003629	Genome-wide genotyping array
2017-02-19	27488534	Patel YM	2016-08-03	Cancer Res	www.ncbi.nlm.nih.gov/pubmed/27488534	Novel Association of Genetic Markers Affecting CYP2A6 Activity and Lung Cancer Risk.	nicotine metabolite ratio in current smokers	437 European ancestry individuals, 364 African American individuals, 453 Latino individuals, 674 Japanese American individuals, 311 Native Hawaiian ancestry individuals	NA	19q13.2	19	40827379	RAB4B-EGLN2, CYP2A6	AC008537.1			ENSG00000268797			rs11878604-C	rs11878604	0	11878604	intron_variant	0	NR	7E-24	23.154901959985743		0.276	[0.22-0.33] unit decrease	Illumina [11892802] (imputed)	N	smoking behavior, nicotine metabolite ratio	http://www.ebi.ac.uk/efo/EFO_0004318, http://www.ebi.ac.uk/efo/EFO_0007794	GCST003629	Genome-wide genotyping array
2017-02-19	27488534	Patel YM	2016-08-03	Cancer Res	www.ncbi.nlm.nih.gov/pubmed/27488534	Novel Association of Genetic Markers Affecting CYP2A6 Activity and Lung Cancer Risk.	nicotine metabolite ratio in current smokers	437 European ancestry individuals, 364 African American individuals, 453 Latino individuals, 674 Japanese American individuals, 311 Native Hawaiian ancestry individuals	NA	19q13.2	19	40840863	RAB4B-EGLN2, CYP2A6	AC008537.3, AC008537.1			ENSG00000279108, ENSG00000268797			rs2316205-C	rs2316205	0	2316205	non_coding_transcript_exon_variant	0	NR	4E-14	13.397940008672037		0.1786	[0.13-0.22] unit increase	Illumina [11892802] (imputed)	N	smoking behavior, nicotine metabolite ratio	http://www.ebi.ac.uk/efo/EFO_0004318, http://www.ebi.ac.uk/efo/EFO_0007794	GCST003629	Genome-wide genotyping array
2017-02-19	27488534	Patel YM	2016-08-03	Cancer Res	www.ncbi.nlm.nih.gov/pubmed/27488534	Novel Association of Genetic Markers Affecting CYP2A6 Activity and Lung Cancer Risk.	nicotine metabolite ratio in current smokers	437 European ancestry individuals, 364 African American individuals, 453 Latino individuals, 674 Japanese American individuals, 311 Native Hawaiian ancestry individuals	NA	19q13.2	19	40847202	CYP2A6	CYP2A6, AC008537.1			ENSG00000255974, ENSG00000268797			rs56113850-T	rs56113850	0	56113850	intron_variant	0	NR	1E-50	50.0		0.3644	[0.32-0.41] unit decrease	Illumina [11892802] (imputed)	N	smoking behavior, nicotine metabolite ratio	http://www.ebi.ac.uk/efo/EFO_0004318, http://www.ebi.ac.uk/efo/EFO_0007794	GCST003629	Genome-wide genotyping array
2017-02-19	27488534	Patel YM	2016-08-03	Cancer Res	www.ncbi.nlm.nih.gov/pubmed/27488534	Novel Association of Genetic Markers Affecting CYP2A6 Activity and Lung Cancer Risk.	nicotine metabolite ratio in current smokers	437 European ancestry individuals, 364 African American individuals, 453 Latino individuals, 674 Japanese American individuals, 311 Native Hawaiian ancestry individuals	NA	19q13.2	19	40864271	CYP2A6, CYP2A7	AC008537.1			ENSG00000268797			rs113029345-C	rs113029345	1	3875150	intron_variant	0	NR	1E-41	41.0		0.3592	[0.31-0.41] unit increase	Illumina [11892802] (imputed)	N	smoking behavior, nicotine metabolite ratio	http://www.ebi.ac.uk/efo/EFO_0004318, http://www.ebi.ac.uk/efo/EFO_0007794	GCST003629	Genome-wide genotyping array
2017-02-19	27488534	Patel YM	2016-08-03	Cancer Res	www.ncbi.nlm.nih.gov/pubmed/27488534	Novel Association of Genetic Markers Affecting CYP2A6 Activity and Lung Cancer Risk.	nicotine metabolite ratio in current smokers	437 European ancestry individuals, 364 African American individuals, 453 Latino individuals, 674 Japanese American individuals, 311 Native Hawaiian ancestry individuals	NA	19q13.2	19	40866570	CYP2A6, CYP2A7	AC008537.1			ENSG00000268797			rs7247903-G	rs7247903	0	7247903	intron_variant	0	NR	1E-21	21.0		0.3222	[0.26-0.39] unit decrease	Illumina [11892802] (imputed)	N	smoking behavior, nicotine metabolite ratio	http://www.ebi.ac.uk/efo/EFO_0004318, http://www.ebi.ac.uk/efo/EFO_0007794	GCST003629	Genome-wide genotyping array
2017-02-19	27488534	Patel YM	2016-08-03	Cancer Res	www.ncbi.nlm.nih.gov/pubmed/27488534	Novel Association of Genetic Markers Affecting CYP2A6 Activity and Lung Cancer Risk.	nicotine metabolite ratio in current smokers	437 European ancestry individuals, 364 African American individuals, 453 Latino individuals, 674 Japanese American individuals, 311 Native Hawaiian ancestry individuals	NA	19q13.2	19	40878770	CYP2A7	CYP2A7, AC008537.1			ENSG00000198077, ENSG00000268797			rs4079366-T	rs4079366	0	4079366	missense_variant	0	NR	8E-14	13.096910013008056		0.1854	[0.14-0.23] unit decrease	Illumina [11892802] (imputed)	N	smoking behavior, nicotine metabolite ratio	http://www.ebi.ac.uk/efo/EFO_0004318, http://www.ebi.ac.uk/efo/EFO_0007794	GCST003629	Genome-wide genotyping array
2017-02-19	27488534	Patel YM	2016-08-03	Cancer Res	www.ncbi.nlm.nih.gov/pubmed/27488534	Novel Association of Genetic Markers Affecting CYP2A6 Activity and Lung Cancer Risk.	nicotine metabolite ratio in current smokers	437 European ancestry individuals, 364 African American individuals, 453 Latino individuals, 674 Japanese American individuals, 311 Native Hawaiian ancestry individuals	NA	19q13.2	19	40901969	CYP2G1P, CYP2B7P1	CYP2G1P			ENSG00000130612			rs73931391-G	rs73931391	0	73931391	intron_variant	0	NR	2E-12	11.698970004336019		0.5852	[0.42-0.75] unit decrease	Illumina [11892802] (imputed)	N	smoking behavior, nicotine metabolite ratio	http://www.ebi.ac.uk/efo/EFO_0004318, http://www.ebi.ac.uk/efo/EFO_0007794	GCST003629	Genome-wide genotyping array
2017-02-19	27488534	Patel YM	2016-08-03	Cancer Res	www.ncbi.nlm.nih.gov/pubmed/27488534	Novel Association of Genetic Markers Affecting CYP2A6 Activity and Lung Cancer Risk.	nicotine metabolite ratio in current smokers	437 European ancestry individuals, 364 African American individuals, 453 Latino individuals, 674 Japanese American individuals, 311 Native Hawaiian ancestry individuals	NA	19q13.2	19	40911822	CYP2G1P, CYP2B7P1	CYP2G1P			ENSG00000130612			rs10425738-G	rs10425738	0	10425738	non_coding_transcript_exon_variant	0	NR	1E-24	24.0		0.2425	[0.2-0.29] unit decrease	Illumina [11892802] (imputed)	N	smoking behavior, nicotine metabolite ratio	http://www.ebi.ac.uk/efo/EFO_0004318, http://www.ebi.ac.uk/efo/EFO_0007794	GCST003629	Genome-wide genotyping array
2017-02-19	27488534	Patel YM	2016-08-03	Cancer Res	www.ncbi.nlm.nih.gov/pubmed/27488534	Novel Association of Genetic Markers Affecting CYP2A6 Activity and Lung Cancer Risk.	nicotine metabolite ratio in current smokers	437 European ancestry individuals, 364 African American individuals, 453 Latino individuals, 674 Japanese American individuals, 311 Native Hawaiian ancestry individuals	NA	19q13.2	19	40913389	CYP2G1P, CYP2B7P1	CYP2G1P - CYP2B7P	ENSG00000130612	ENSG00000256612		1032	10830	rs76935404-T	rs76935404	0	76935404	intergenic_variant	1	NR	1E-25	25.0		0.2489	[0.2-0.29] unit increase	Illumina [11892802] (imputed)	N	smoking behavior, nicotine metabolite ratio	http://www.ebi.ac.uk/efo/EFO_0004318, http://www.ebi.ac.uk/efo/EFO_0007794	GCST003629	Genome-wide genotyping array
2017-02-19	27488534	Patel YM	2016-08-03	Cancer Res	www.ncbi.nlm.nih.gov/pubmed/27488534	Novel Association of Genetic Markers Affecting CYP2A6 Activity and Lung Cancer Risk.	nicotine metabolite ratio in current smokers	437 European ancestry individuals, 364 African American individuals, 453 Latino individuals, 674 Japanese American individuals, 311 Native Hawaiian ancestry individuals	NA	19q13.2	19	41032173	CYP2B6, CYP2A13	CYP2A7P1 - CYP2G2P	ENSG00000213908	ENSG00000268101		4453	18276	rs76617915-A	rs76617915	0	76617915	TF_binding_site_variant	1	NR	2E-8	7.698970004336019		0.6151	[0.4-0.83] unit decrease	Illumina [11892802] (imputed)	N	smoking behavior, nicotine metabolite ratio	http://www.ebi.ac.uk/efo/EFO_0004318, http://www.ebi.ac.uk/efo/EFO_0007794	GCST003629	Genome-wide genotyping array
2017-02-19	27488534	Patel YM	2016-08-03	Cancer Res	www.ncbi.nlm.nih.gov/pubmed/27488534	Novel Association of Genetic Markers Affecting CYP2A6 Activity and Lung Cancer Risk.	nicotine metabolite ratio in current smokers	437 European ancestry individuals, 364 African American individuals, 453 Latino individuals, 674 Japanese American individuals, 311 Native Hawaiian ancestry individuals	NA	8q22.1	8	97581926	TSPYL5, MTDH	SNORD3H - AP002982.1	ENSG00000207215	ENSG00000213750		223448	42277	rs2045966-G	rs2045966	0	2045966	intergenic_variant	1	NR	3E-8	7.522878745280337		0.2483	[0.16-0.34] unit increase	Illumina [11892802] (imputed)	N	smoking behavior, nicotine metabolite ratio	http://www.ebi.ac.uk/efo/EFO_0004318, http://www.ebi.ac.uk/efo/EFO_0007794	GCST003629	Genome-wide genotyping array
2017-03-20	27393504	Zanetti KA	2016-05-13	Lung Cancer	www.ncbi.nlm.nih.gov/pubmed/27393504	Genome-wide association study confirms lung cancer susceptibility loci on chromosomes 5p15 and 15q25 in an African-American population.	Lung adenocarcinoma	739 African American cases, 3,601 African American controls	up to 311 African American cases, up to 1,137 African American controls	5p15.33	5	1287079	TERT	TERT			ENSG00000164362			rs2853677-C	rs2853677	0	2853677	3_prime_UTR_variant	0	0.273	1E-8	8.0		1.37	[1.23-1.53]	Illumina [1024001]	N	lung adenocarcinoma	http://www.ebi.ac.uk/efo/EFO_0000571	GCST003776	Genome-wide genotyping array
2017-03-20	27393504	Zanetti KA	2016-05-13	Lung Cancer	www.ncbi.nlm.nih.gov/pubmed/27393504	Genome-wide association study confirms lung cancer susceptibility loci on chromosomes 5p15 and 15q25 in an African-American population.	Lung cancer	1,737 African American cases, 3,602 African American controls	866 African American cases, 796 African American controls	10p12.1	10	28348731	intergenic	ZNF101P1 - U3	ENSG00000237746	ENSG00000221496		7789	59308	rs7900823-?	rs7900823	0	7900823	intergenic_variant	1	NR	2E-6	5.698970004336019		1.7850769	[1.41-2.27]	Illumina [1024001]	N	lung carcinoma	http://www.ebi.ac.uk/efo/EFO_0001071	GCST003775	Genome-wide genotyping array
2017-03-20	27393504	Zanetti KA	2016-05-13	Lung Cancer	www.ncbi.nlm.nih.gov/pubmed/27393504	Genome-wide association study confirms lung cancer susceptibility loci on chromosomes 5p15 and 15q25 in an African-American population.	Lung cancer	1,737 African American cases, 3,602 African American controls	866 African American cases, 796 African American controls	12q13.11	12	48016734	intergenic	AC004801.4			ENSG00000257985			rs6580649-?	rs6580649	0	6580649	intron_variant	0	NR	5E-6	5.301029995663981		1.2169892	[1.12-1.32]	Illumina [1024001]	N	lung carcinoma	http://www.ebi.ac.uk/efo/EFO_0001071	GCST003775	Genome-wide genotyping array
2017-03-20	27393504	Zanetti KA	2016-05-13	Lung Cancer	www.ncbi.nlm.nih.gov/pubmed/27393504	Genome-wide association study confirms lung cancer susceptibility loci on chromosomes 5p15 and 15q25 in an African-American population.	Lung cancer	1,737 African American cases, 3,602 African American controls	866 African American cases, 796 African American controls	15q25.1	15	78565644	PSMA4, CHRNA5	CHRNA5			ENSG00000169684			rs55781567-?	rs55781567	0	55781567	5_prime_UTR_variant	0	NR	1E-9	9.0		1.3169	[1.2049-1.4394]	Illumina [1024001]	N	lung carcinoma	http://www.ebi.ac.uk/efo/EFO_0001071	GCST003775	Genome-wide genotyping array
2017-03-20	27393504	Zanetti KA	2016-05-13	Lung Cancer	www.ncbi.nlm.nih.gov/pubmed/27393504	Genome-wide association study confirms lung cancer susceptibility loci on chromosomes 5p15 and 15q25 in an African-American population.	Lung cancer	1,737 African American cases, 3,602 African American controls	866 African American cases, 796 African American controls	5p15.33	5	1287079	TERT	TERT			ENSG00000164362			rs2853677-C	rs2853677	0	2853677	3_prime_UTR_variant	0	0.273	3E-9	8.522878745280337		1.2818	[1.1810-1.3911]	Illumina [1024001]	N	lung carcinoma	http://www.ebi.ac.uk/efo/EFO_0001071	GCST003775	Genome-wide genotyping array
2017-03-20	27393504	Zanetti KA	2016-05-13	Lung Cancer	www.ncbi.nlm.nih.gov/pubmed/27393504	Genome-wide association study confirms lung cancer susceptibility loci on chromosomes 5p15 and 15q25 in an African-American population.	Lung cancer	1,737 African American cases, 3,602 African American controls	866 African American cases, 796 African American controls	6q25.1	6	149598007	C6orf72, KATNA1	KATNA1, RPS18P9			ENSG00000186625, ENSG00000220848			rs9322193-?	rs9322193	0	9322193	intron_variant	0	NR	1E-7	7.0		1.2508	[1.1508-1.3596]	Illumina [1024001]	N	lung carcinoma	http://www.ebi.ac.uk/efo/EFO_0001071	GCST003775	Genome-wide genotyping array
2017-03-20	27393504	Zanetti KA	2016-05-13	Lung Cancer	www.ncbi.nlm.nih.gov/pubmed/27393504	Genome-wide association study confirms lung cancer susceptibility loci on chromosomes 5p15 and 15q25 in an African-American population.	Lung cancer	1,737 African American cases, 3,602 African American controls	866 African American cases, 796 African American controls	8q24.11	8	117013406	SLC30A8	SLC30A8			ENSG00000164756			rs3019885-G	rs3019885	0	3019885	intron_variant	0	0.2817	3E-6	5.522878745280337		1.2394	[1.1323-1.3565]	Illumina [1024001]	N	lung carcinoma	http://www.ebi.ac.uk/efo/EFO_0001071	GCST003775	Genome-wide genotyping array
2017-03-20	27393504	Zanetti KA	2016-05-13	Lung Cancer	www.ncbi.nlm.nih.gov/pubmed/27393504	Genome-wide association study confirms lung cancer susceptibility loci on chromosomes 5p15 and 15q25 in an African-American population.	Smoking behaviour (cigarettes smoked per day)	up to 4737 African American individuals	NA	18q21.2	18	52471437	DCC	DCC			ENSG00000187323			rs1372626-?	rs1372626	0	1372626	intron_variant	0	NR	3E-6	5.522878745280337				Illumina [1024001]	N	cigarettes per day measurement	http://www.ebi.ac.uk/efo/EFO_0006525	GCST003779	Genome-wide genotyping array
2017-03-20	27393504	Zanetti KA	2016-05-13	Lung Cancer	www.ncbi.nlm.nih.gov/pubmed/27393504	Genome-wide association study confirms lung cancer susceptibility loci on chromosomes 5p15 and 15q25 in an African-American population.	Smoking status (current vs former)	2029 African American current smoker individuals, 1748 African American former smoker individuals	NA	6q25.1	6	151696556	ESR1	ESR1			ENSG00000091831			rs1293936-?	rs1293936	0	1293936	intron_variant	0	NR	5E-7	6.301029995663981		1.28	[1.16-1.41]	Illumina [1024001]	N	smoking status measurement	http://www.ebi.ac.uk/efo/EFO_0006527	GCST003778	Genome-wide genotyping array
2017-05-30	28044437	McDonald MN	2017-01-02	J Cachexia Sarcopenia Muscle	www.ncbi.nlm.nih.gov/pubmed/28044437	Body mass index change in gastrointestinal cancer and chronic obstructive pulmonary disease is associated with Dedicator of Cytokinesis 1.	Body mass index (change over time) in lung cancer	112 cases	NA	12p11.21	12	32962886	PKP2	PKP2 - AC087311.1	ENSG00000057294	ENSG00000257316		66046	22952	rs4346053-?	rs4346053	0	4346053	intergenic_variant	1		4E-6	5.3979400086720375		0.1033	[0.062-0.144] unit decrease	Affymetrix [418365]	N	lung carcinoma, longitudinal BMI measurement	http://www.ebi.ac.uk/efo/EFO_0001071, http://www.ebi.ac.uk/efo/EFO_0005937	GCST004104	Genome-wide genotyping array
2017-05-30	28044437	McDonald MN	2017-01-02	J Cachexia Sarcopenia Muscle	www.ncbi.nlm.nih.gov/pubmed/28044437	Body mass index change in gastrointestinal cancer and chronic obstructive pulmonary disease is associated with Dedicator of Cytokinesis 1.	Body mass index (change over time) in lung cancer	112 cases	NA	14q21.2	14	44734273	C14orf28	AL356022.1 - LINC02302	ENSG00000258747	ENSG00000258998		166806	28880	rs712419-?	rs712419	0	712419	intergenic_variant	1		2E-6	5.698970004336019		0.076	[0.047-0.105] unit increase	Affymetrix [418365]	N	lung carcinoma, longitudinal BMI measurement	http://www.ebi.ac.uk/efo/EFO_0001071, http://www.ebi.ac.uk/efo/EFO_0005937	GCST004104	Genome-wide genotyping array
2017-05-30	28044437	McDonald MN	2017-01-02	J Cachexia Sarcopenia Muscle	www.ncbi.nlm.nih.gov/pubmed/28044437	Body mass index change in gastrointestinal cancer and chronic obstructive pulmonary disease is associated with Dedicator of Cytokinesis 1.	Body mass index (change over time) in lung cancer	112 cases	NA	6q23.2	6	131740280	ENPP3	ENPP3			ENSG00000154269			rs17601580-?	rs17601580	0	17601580	missense_variant	0		2E-6	5.698970004336019		0.112	[0.069-0.155] unit decrease	Affymetrix [418365]	N	lung carcinoma, longitudinal BMI measurement	http://www.ebi.ac.uk/efo/EFO_0001071, http://www.ebi.ac.uk/efo/EFO_0005937	GCST004104	Genome-wide genotyping array
2017-05-30	28044437	McDonald MN	2017-01-02	J Cachexia Sarcopenia Muscle	www.ncbi.nlm.nih.gov/pubmed/28044437	Body mass index change in gastrointestinal cancer and chronic obstructive pulmonary disease is associated with Dedicator of Cytokinesis 1.	Body mass index (change over time) in lung cancer or chronic obstructive pulmonary disease	112 lung cancer cases, 237 COPD cases	NA	1q32.2	1	210316066	HHAT	AL035414.1 - HHAT	ENSG00000233455	ENSG00000280680		11526	12186	rs34585985-?	rs34585985	0	34585985	intergenic_variant	1		3E-7	6.522878745280337		0.121	[0.076-0.166] unit increase	Affymetrix [418365]	N	lung carcinoma, longitudinal BMI measurement, chronic obstructive pulmonary disease	http://www.ebi.ac.uk/efo/EFO_0001071, http://www.ebi.ac.uk/efo/EFO_0005937, http://www.ebi.ac.uk/efo/EFO_0000341	GCST004102	Genome-wide genotyping array
2017-05-30	28044437	McDonald MN	2017-01-02	J Cachexia Sarcopenia Muscle	www.ncbi.nlm.nih.gov/pubmed/28044437	Body mass index change in gastrointestinal cancer and chronic obstructive pulmonary disease is associated with Dedicator of Cytokinesis 1.	Body mass index (change over time) in lung cancer or chronic obstructive pulmonary disease	112 lung cancer cases, 237 COPD cases	NA	5p15.1	5	16881981	MYO10	MYO10			ENSG00000145555			rs16869212-?	rs16869212	0	16869212	intron_variant	0		9E-6	5.045757490560675		0.079	[0.076-0.082] unit decrease	Affymetrix [418365]	N	lung carcinoma, longitudinal BMI measurement, chronic obstructive pulmonary disease	http://www.ebi.ac.uk/efo/EFO_0001071, http://www.ebi.ac.uk/efo/EFO_0005937, http://www.ebi.ac.uk/efo/EFO_0000341	GCST004102	Genome-wide genotyping array
2017-05-30	28044437	McDonald MN	2017-01-02	J Cachexia Sarcopenia Muscle	www.ncbi.nlm.nih.gov/pubmed/28044437	Body mass index change in gastrointestinal cancer and chronic obstructive pulmonary disease is associated with Dedicator of Cytokinesis 1.	Body mass index (change over time) in lung cancer or chronic obstructive pulmonary disease	112 lung cancer cases, 237 COPD cases	NA	5p15.31	5	9557490	LOC100505806	SNHG18 - AC026787.1	ENSG00000250786	ENSG00000248525		6881	63887	rs17264034-?	rs17264034	0	17264034	regulatory_region_variant	1		6E-7	6.221848749616356		0.081	[0.052-0.110] unit decrease	Affymetrix [418365]	N	lung carcinoma, longitudinal BMI measurement, chronic obstructive pulmonary disease	http://www.ebi.ac.uk/efo/EFO_0001071, http://www.ebi.ac.uk/efo/EFO_0005937, http://www.ebi.ac.uk/efo/EFO_0000341	GCST004102	Genome-wide genotyping array
2017-05-30	28044437	McDonald MN	2017-01-02	J Cachexia Sarcopenia Muscle	www.ncbi.nlm.nih.gov/pubmed/28044437	Body mass index change in gastrointestinal cancer and chronic obstructive pulmonary disease is associated with Dedicator of Cytokinesis 1.	Body mass index (change over time) in lung cancer or chronic obstructive pulmonary disease	112 lung cancer cases, 237 COPD cases	NA	5q12.3	5	65152843	ADAMTS	ADAMTS6			ENSG00000049192			rs6885147-?	rs6885147	0	6885147	intron_variant	0		3E-6	5.522878745280337		0.086	[0.051-0.121] unit decrease	Affymetrix [418365]	N	lung carcinoma, longitudinal BMI measurement, chronic obstructive pulmonary disease	http://www.ebi.ac.uk/efo/EFO_0001071, http://www.ebi.ac.uk/efo/EFO_0005937, http://www.ebi.ac.uk/efo/EFO_0000341	GCST004102	Genome-wide genotyping array
2017-05-30	28044437	McDonald MN	2017-01-02	J Cachexia Sarcopenia Muscle	www.ncbi.nlm.nih.gov/pubmed/28044437	Body mass index change in gastrointestinal cancer and chronic obstructive pulmonary disease is associated with Dedicator of Cytokinesis 1.	Body mass index (change over time) in lung cancer or chronic obstructive pulmonary disease	112 lung cancer cases, 237 COPD cases	NA	9q34.11	9	129033082	FAM73B	SH3GLB2 - MIGA2	ENSG00000148341	ENSG00000148343		4779	3539	rs7042889-?	rs7042889	0	7042889	regulatory_region_variant	1		1E-7	7.0		0.136	[0.087-0.185] unit decrease	Affymetrix [418365]	N	lung carcinoma, longitudinal BMI measurement, chronic obstructive pulmonary disease	http://www.ebi.ac.uk/efo/EFO_0001071, http://www.ebi.ac.uk/efo/EFO_0005937, http://www.ebi.ac.uk/efo/EFO_0000341	GCST004102	Genome-wide genotyping array
2017-06-27	28292921	Boldry EJ	2017-03-14	Cancer Epidemiol Biomarkers Prev	www.ncbi.nlm.nih.gov/pubmed/28292921	Genetic Determinants of 1,3-Butadiene Metabolism and Detoxification in Three Populations of Smokers with Different Risks of Lung Cancer.	Urinary 1,3-butadiene metabolite levels in smokers	327 African American individuals, 349 Japanese American individuals, 396 European ancestry individuals	NA	22q11.23	22	23897951	GSTT1	MIF-AS1, MIF-AS1			ENSG00000218537, ENSG00000281335			rs5760092-?	rs5760092	0	5760092	intron_variant	0	NR	3E-9	8.522878745280337	(MHBMA, AA)			Illumina [11892802] (imputed)	N	smoking status measurement, urinary 1,3-butadiene measurement	http://www.ebi.ac.uk/efo/EFO_0006527, http://www.ebi.ac.uk/efo/EFO_0007957	GCST004254	Genome-wide genotyping array
2017-06-27	28292921	Boldry EJ	2017-03-14	Cancer Epidemiol Biomarkers Prev	www.ncbi.nlm.nih.gov/pubmed/28292921	Genetic Determinants of 1,3-Butadiene Metabolism and Detoxification in Three Populations of Smokers with Different Risks of Lung Cancer.	Urinary 1,3-butadiene metabolite levels in smokers	327 African American individuals, 349 Japanese American individuals, 396 European ancestry individuals	NA				GSTT1							rs6004031-?	rs6004031	0	6004031	splice_region_variant	1	NR	1E-23	23.0	(MHBMA)			Illumina [11892802] (imputed)	N	smoking status measurement, urinary 1,3-butadiene measurement	http://www.ebi.ac.uk/efo/EFO_0006527, http://www.ebi.ac.uk/efo/EFO_0007957	GCST004254	Genome-wide genotyping array
2017-06-27	28292921	Boldry EJ	2017-03-14	Cancer Epidemiol Biomarkers Prev	www.ncbi.nlm.nih.gov/pubmed/28292921	Genetic Determinants of 1,3-Butadiene Metabolism and Detoxification in Three Populations of Smokers with Different Risks of Lung Cancer.	Urinary 1,3-butadiene metabolite levels in smokers	327 African American individuals, 349 Japanese American individuals, 396 European ancestry individuals	NA				GSTT1							rs6004031-?	rs6004031	0	6004031	splice_region_variant	1	NR	5E-9	8.301029995663981	(MHBMA, Japanese)			Illumina [11892802] (imputed)	N	smoking status measurement, urinary 1,3-butadiene measurement	http://www.ebi.ac.uk/efo/EFO_0006527, http://www.ebi.ac.uk/efo/EFO_0007957	GCST004254	Genome-wide genotyping array
2017-06-27	28292921	Boldry EJ	2017-03-14	Cancer Epidemiol Biomarkers Prev	www.ncbi.nlm.nih.gov/pubmed/28292921	Genetic Determinants of 1,3-Butadiene Metabolism and Detoxification in Three Populations of Smokers with Different Risks of Lung Cancer.	Urinary 1,3-butadiene metabolite levels in smokers	327 African American individuals, 349 Japanese American individuals, 396 European ancestry individuals	NA				GSTT1							rs72617242-?	rs72617242	0	72617242	intergenic_variant	1	NR	1E-14	14.0	(MHBMA, EA)			Illumina [11892802] (imputed)	N	smoking status measurement, urinary 1,3-butadiene measurement	http://www.ebi.ac.uk/efo/EFO_0006527, http://www.ebi.ac.uk/efo/EFO_0007957	GCST004254	Genome-wide genotyping array
2017-09-18	28604730	McKay JD	2017-06-12	Nat Genet	www.ncbi.nlm.nih.gov/pubmed/28604730	Large-scale association analysis identifies new lung cancer susceptibility loci and heterogeneity in genetic susceptibility across histological subtypes.	Lung adenocarcinoma	11,273 European ancestry cases, 55,483 European ancestry controls	NA	10q24.33	10	103927874	OBFC1, SLK	STN1 - SLK	ENSG00000107960	ENSG00000065613		9690	39266	rs11591710-C	rs11591710	0	11591710	intergenic_variant	1	0.136758676	6E-11	10.221848749616356		1.1624825	[1.111169372-1.216165284]	Illumina [10439017] (imputed)	N	lung adenocarcinoma	http://www.ebi.ac.uk/efo/EFO_0000571	GCST004744	Genome-wide genotyping array
2017-09-18	28604730	McKay JD	2017-06-12	Nat Genet	www.ncbi.nlm.nih.gov/pubmed/28604730	Large-scale association analysis identifies new lung cancer susceptibility loci and heterogeneity in genetic susceptibility across histological subtypes.	Lung adenocarcinoma	11,273 European ancestry cases, 55,483 European ancestry controls	NA	11p15.3	11	12366378	MICALCL, PARVA	MICAL2 - PARVA	ENSG00000133816	ENSG00000197702		7234	11185	rs2403597-G	rs2403597	0	2403597	regulatory_region_variant	1	0.140710077	3E-6	5.522878745280337		1.1187984	[1.067267022-1.172817764]	Illumina [10439017] (imputed)	N	lung adenocarcinoma	http://www.ebi.ac.uk/efo/EFO_0000571	GCST004744	Genome-wide genotyping array
2017-09-18	28604730	McKay JD	2017-06-12	Nat Genet	www.ncbi.nlm.nih.gov/pubmed/28604730	Large-scale association analysis identifies new lung cancer susceptibility loci and heterogeneity in genetic susceptibility across histological subtypes.	Lung adenocarcinoma	11,273 European ancestry cases, 55,483 European ancestry controls	NA	11p15.4	11	9929710	SBF2	SBF2			ENSG00000133812			rs1512829-G	rs1512829	0	1512829	intron_variant	0	0.238357781	2E-6	5.698970004336019		1.0958536	[1.055577724-1.137666226]	Illumina [10439017] (imputed)	N	lung adenocarcinoma	http://www.ebi.ac.uk/efo/EFO_0000571	GCST004744	Genome-wide genotyping array
2017-09-18	28604730	McKay JD	2017-06-12	Nat Genet	www.ncbi.nlm.nih.gov/pubmed/28604730	Large-scale association analysis identifies new lung cancer susceptibility loci and heterogeneity in genetic susceptibility across histological subtypes.	Lung adenocarcinoma	11,273 European ancestry cases, 55,483 European ancestry controls	NA	11q22.1	11	101284141	LOC101054525, TRPC6	PGR-AS1 - TRPC6	ENSG00000282728	ENSG00000137672		74550	167423	rs7941595-A	rs7941595	0	7941595	intergenic_variant	1	0.204962943	9E-6	5.045757490560675		1.1133189	[1.061679588-1.167469854]	Illumina [10439017] (imputed)	N	lung adenocarcinoma	http://www.ebi.ac.uk/efo/EFO_0000571	GCST004744	Genome-wide genotyping array
2017-09-18	28604730	McKay JD	2017-06-12	Nat Genet	www.ncbi.nlm.nih.gov/pubmed/28604730	Large-scale association analysis identifies new lung cancer susceptibility loci and heterogeneity in genetic susceptibility across histological subtypes.	Lung adenocarcinoma	11,273 European ancestry cases, 55,483 European ancestry controls	NA	11q23.3	11	118254910	MPZL2	MPZL2			ENSG00000149573			rs1056562-T	rs1056562	0	1056562	3_prime_UTR_variant	0	0.47309905	3E-10	9.522878745280337		1.107537	[1.072961595-1.143226538]	Illumina [10439017] (imputed)	N	lung adenocarcinoma	http://www.ebi.ac.uk/efo/EFO_0000571	GCST004744	Genome-wide genotyping array
2017-09-18	28604730	McKay JD	2017-06-12	Nat Genet	www.ncbi.nlm.nih.gov/pubmed/28604730	Large-scale association analysis identifies new lung cancer susceptibility loci and heterogeneity in genetic susceptibility across histological subtypes.	Lung adenocarcinoma	11,273 European ancestry cases, 55,483 European ancestry controls	NA	11q23.3	11	118391991	LOC100131626	UBE4A			ENSG00000110344			rs61900932-C	rs61900932	0	61900932	intron_variant	0	0.782229075	5E-6	5.301029995663981		1.099922	[1.06-1.15]	Illumina [10439017] (imputed)	N	lung adenocarcinoma	http://www.ebi.ac.uk/efo/EFO_0000571	GCST004744	Genome-wide genotyping array
2017-09-18	28604730	McKay JD	2017-06-12	Nat Genet	www.ncbi.nlm.nih.gov/pubmed/28604730	Large-scale association analysis identifies new lung cancer susceptibility loci and heterogeneity in genetic susceptibility across histological subtypes.	Lung adenocarcinoma	11,273 European ancestry cases, 55,483 European ancestry controls	NA	12p12.2	12	20423940	PDE3A	PDE3A			ENSG00000172572			rs12369136-G	rs12369136	0	12369136	intron_variant	0	0.039989151	3E-6	5.522878745280337		1.2264934	[1.125512775-1.336533821]	Illumina [10439017] (imputed)	N	lung adenocarcinoma	http://www.ebi.ac.uk/efo/EFO_0000571	GCST004744	Genome-wide genotyping array
2017-09-18	28604730	McKay JD	2017-06-12	Nat Genet	www.ncbi.nlm.nih.gov/pubmed/28604730	Large-scale association analysis identifies new lung cancer susceptibility loci and heterogeneity in genetic susceptibility across histological subtypes.	Lung adenocarcinoma	11,273 European ancestry cases, 55,483 European ancestry controls	NA	12q14.2	12	64519457	TBK1, RASSF3	AC078962.2, RASSF3			ENSG00000256199, ENSG00000153179			rs9668978-T	rs9668978	0	9668978	intron_variant	0	0.288943856	6E-7	6.221848749616356		1.0957873	[1.057066927-1.135925946]	Illumina [10439017] (imputed)	N	lung adenocarcinoma	http://www.ebi.ac.uk/efo/EFO_0000571	GCST004744	Genome-wide genotyping array
2017-09-18	28604730	McKay JD	2017-06-12	Nat Genet	www.ncbi.nlm.nih.gov/pubmed/28604730	Large-scale association analysis identifies new lung cancer susceptibility loci and heterogeneity in genetic susceptibility across histological subtypes.	Lung adenocarcinoma	11,273 European ancestry cases, 55,483 European ancestry controls	NA	14q21.3	14	46766242	RPL10L, MDGA2	RPL10L - MDGA2	ENSG00000165496	ENSG00000139915		114461	73850	rs11848063-A	rs11848063	0	11848063	intergenic_variant	1	0.591682226	3E-6	5.522878745280337		1.0807451	[1.05-1.12]	Illumina [10439017] (imputed)	N	lung adenocarcinoma	http://www.ebi.ac.uk/efo/EFO_0000571	GCST004744	Genome-wide genotyping array
2017-09-18	28604730	McKay JD	2017-06-12	Nat Genet	www.ncbi.nlm.nih.gov/pubmed/28604730	Large-scale association analysis identifies new lung cancer susceptibility loci and heterogeneity in genetic susceptibility across histological subtypes.	Lung adenocarcinoma	11,273 European ancestry cases, 55,483 European ancestry controls	NA	14q32.2	14	99619716	CCDC85C, HHIPL1	AL160313.1			ENSG00000247970			rs118022189-G	rs118022189	0	118022189	intron_variant	0	0.919459301	4E-6	5.3979400086720375		1.1760969	[1.1-1.26]	Illumina [10439017] (imputed)	N	lung adenocarcinoma	http://www.ebi.ac.uk/efo/EFO_0000571	GCST004744	Genome-wide genotyping array
2017-09-18	28604730	McKay JD	2017-06-12	Nat Genet	www.ncbi.nlm.nih.gov/pubmed/28604730	Large-scale association analysis identifies new lung cancer susceptibility loci and heterogeneity in genetic susceptibility across histological subtypes.	Lung adenocarcinoma	11,273 European ancestry cases, 55,483 European ancestry controls	NA	15q21.1	15	49084427	SECISBP2L, COPS2	SECISBP2L - AC013452.2	ENSG00000138593	ENSG00000259656		37980	17364	rs77468143-T	rs77468143	0	77468143	intergenic_variant	1	0.747375077	2E-16	15.698970004336019		1.1677256	[1.13-1.21]	Illumina [10439017] (imputed)	N	lung adenocarcinoma	http://www.ebi.ac.uk/efo/EFO_0000571	GCST004744	Genome-wide genotyping array
2017-09-18	28604730	McKay JD	2017-06-12	Nat Genet	www.ncbi.nlm.nih.gov/pubmed/28604730	Large-scale association analysis identifies new lung cancer susceptibility loci and heterogeneity in genetic susceptibility across histological subtypes.	Lung adenocarcinoma	11,273 European ancestry cases, 55,483 European ancestry controls	NA	15q21.1	15	49186829	GALK2	GALK2			ENSG00000156958			rs7169304-G	rs7169304	0	7169304	intron_variant	0	0.72238002	3E-12	11.522878745280337		1.1346389	[1.1-1.18]	Illumina [10439017] (imputed)	N	lung adenocarcinoma	http://www.ebi.ac.uk/efo/EFO_0000571	GCST004744	Genome-wide genotyping array
2017-09-18	28604730	McKay JD	2017-06-12	Nat Genet	www.ncbi.nlm.nih.gov/pubmed/28604730	Large-scale association analysis identifies new lung cancer susceptibility loci and heterogeneity in genetic susceptibility across histological subtypes.	Lung adenocarcinoma	11,273 European ancestry cases, 55,483 European ancestry controls	NA	15q21.2	15	49314101	GALK2	GALK2			ENSG00000156958			rs11632038-A	rs11632038	0	11632038	intron_variant	0	0.794887001	5E-10	9.301029995663981		1.1334025	[1.09-1.18]	Illumina [10439017] (imputed)	N	lung adenocarcinoma	http://www.ebi.ac.uk/efo/EFO_0000571	GCST004744	Genome-wide genotyping array
2017-09-18	28604730	McKay JD	2017-06-12	Nat Genet	www.ncbi.nlm.nih.gov/pubmed/28604730	Large-scale association analysis identifies new lung cancer susceptibility loci and heterogeneity in genetic susceptibility across histological subtypes.	Lung adenocarcinoma	11,273 European ancestry cases, 55,483 European ancestry controls	NA	15q21.2	15	49448874	FAM227B, FGF7	FAM227B, FGF7			ENSG00000166262, ENSG00000140285			rs17400427-T	rs17400427	0	17400427	intron_variant	0	0.743916677	6E-10	9.221848749616356		1.1236535	[1.08-1.17]	Illumina [10439017] (imputed)	N	lung adenocarcinoma	http://www.ebi.ac.uk/efo/EFO_0000571	GCST004744	Genome-wide genotyping array
2017-09-18	28604730	McKay JD	2017-06-12	Nat Genet	www.ncbi.nlm.nih.gov/pubmed/28604730	Large-scale association analysis identifies new lung cancer susceptibility loci and heterogeneity in genetic susceptibility across histological subtypes.	Lung adenocarcinoma	11,273 European ancestry cases, 55,483 European ancestry controls	NA	15q21.2	15	49549483	FAM227B	FAM227B			ENSG00000166262			rs7182948-G	rs7182948	0	7182948	intron_variant	0	0.707325111999999	2E-9	8.698970004336019		1.1155612	[1.08-1.16]	Illumina [10439017] (imputed)	N	lung adenocarcinoma	http://www.ebi.ac.uk/efo/EFO_0000571	GCST004744	Genome-wide genotyping array
2017-09-18	28604730	McKay JD	2017-06-12	Nat Genet	www.ncbi.nlm.nih.gov/pubmed/28604730	Large-scale association analysis identifies new lung cancer susceptibility loci and heterogeneity in genetic susceptibility across histological subtypes.	Lung adenocarcinoma	11,273 European ancestry cases, 55,483 European ancestry controls	NA	15q21.2	15	49667937	DTWD1, ATP8B4	DTWD1 - AC025040.2	ENSG00000104047	ENSG00000259388		11705	126309	rs28516445-A	rs28516445	0	28516445	intergenic_variant	1	0.735246537	9E-9	8.045757490560675		1.1145091	[1.07-1.16]	Illumina [10439017] (imputed)	N	lung adenocarcinoma	http://www.ebi.ac.uk/efo/EFO_0000571	GCST004744	Genome-wide genotyping array
2017-09-18	28604730	McKay JD	2017-06-12	Nat Genet	www.ncbi.nlm.nih.gov/pubmed/28604730	Large-scale association analysis identifies new lung cancer susceptibility loci and heterogeneity in genetic susceptibility across histological subtypes.	Lung adenocarcinoma	11,273 European ancestry cases, 55,483 European ancestry controls	NA	15q23	15	70139434	TLE3, SALRNA3	TLE3 - RNU6-745P	ENSG00000140332	ENSG00000200216		41258	53802	rs11855650-T	rs11855650	0	11855650	intergenic_variant	1	0.382512812	6E-7	6.221848749616356		1.0864811	[1.051754047-1.122354662]	Illumina [10439017] (imputed)	N	lung adenocarcinoma	http://www.ebi.ac.uk/efo/EFO_0000571	GCST004744	Genome-wide genotyping array
2017-09-18	28604730	McKay JD	2017-06-12	Nat Genet	www.ncbi.nlm.nih.gov/pubmed/28604730	Large-scale association analysis identifies new lung cancer susceptibility loci and heterogeneity in genetic susceptibility across histological subtypes.	Lung adenocarcinoma	11,273 European ancestry cases, 55,483 European ancestry controls	NA	15q25.1	15	78565644	CHRNA5	CHRNA5			ENSG00000169684			rs55781567-G	rs55781567	0	55781567	5_prime_UTR_variant	0	0.358612089	3E-48	47.52287874528034		1.2763544	[1.235221079-1.318857475]	Illumina [10439017] (imputed)	N	lung adenocarcinoma	http://www.ebi.ac.uk/efo/EFO_0000571	GCST004744	Genome-wide genotyping array
2017-09-18	28604730	McKay JD	2017-06-12	Nat Genet	www.ncbi.nlm.nih.gov/pubmed/28604730	Large-scale association analysis identifies new lung cancer susceptibility loci and heterogeneity in genetic susceptibility across histological subtypes.	Lung adenocarcinoma	11,273 European ancestry cases, 55,483 European ancestry controls	NA	15q25.1	15	78674313	CHRNB4, LOC646938	CHRNB4, AC022748.2			ENSG00000117971, ENSG00000261303			rs11639372-T	rs11639372	0	11639372	intron_variant	0	0.403532831	6E-26	25.221848749616356		1.1883514	[1.150784342-1.227144715]	Illumina [10439017] (imputed)	N	lung adenocarcinoma	http://www.ebi.ac.uk/efo/EFO_0000571	GCST004744	Genome-wide genotyping array
2017-09-18	28604730	McKay JD	2017-06-12	Nat Genet	www.ncbi.nlm.nih.gov/pubmed/28604730	Large-scale association analysis identifies new lung cancer susceptibility loci and heterogeneity in genetic susceptibility across histological subtypes.	Lung adenocarcinoma	11,273 European ancestry cases, 55,483 European ancestry controls	NA	15q25.1	15	78779064	ADAMTS7	ADAMTS7			ENSG00000136378			rs2004038-A	rs2004038	0	2004038	intron_variant	0	0.418657783	4E-15	14.397940008672037		1.1474226	[1.108727515-1.187467979]	Illumina [10439017] (imputed)	N	lung adenocarcinoma	http://www.ebi.ac.uk/efo/EFO_0000571	GCST004744	Genome-wide genotyping array
2017-09-18	28604730	McKay JD	2017-06-12	Nat Genet	www.ncbi.nlm.nih.gov/pubmed/28604730	Large-scale association analysis identifies new lung cancer susceptibility loci and heterogeneity in genetic susceptibility across histological subtypes.	Lung adenocarcinoma	11,273 European ancestry cases, 55,483 European ancestry controls	NA	15q25.1	15	78892838	MORF4L1	MORF4L1			ENSG00000185787			rs28408315-G	rs28408315	0	28408315	non_coding_transcript_exon_variant	0	0.722689505	3E-9	8.522878745280337		1.1153598	[1.08-1.16]	Illumina [10439017] (imputed)	N	lung adenocarcinoma	http://www.ebi.ac.uk/efo/EFO_0000571	GCST004744	Genome-wide genotyping array
2017-09-18	28604730	McKay JD	2017-06-12	Nat Genet	www.ncbi.nlm.nih.gov/pubmed/28604730	Large-scale association analysis identifies new lung cancer susceptibility loci and heterogeneity in genetic susceptibility across histological subtypes.	Lung adenocarcinoma	11,273 European ancestry cases, 55,483 European ancestry controls	NA	16p13.13	16	10647125	TEKT5	TEKT5			ENSG00000153060			rs78442819-G	rs78442819	0	78442819	intron_variant	0	0.807203427	6E-7	6.221848749616356		1.1216913	[1.07-1.17]	Illumina [10439017] (imputed)	N	lung adenocarcinoma	http://www.ebi.ac.uk/efo/EFO_0000571	GCST004744	Genome-wide genotyping array
2017-09-18	28604730	McKay JD	2017-06-12	Nat Genet	www.ncbi.nlm.nih.gov/pubmed/28604730	Large-scale association analysis identifies new lung cancer susceptibility loci and heterogeneity in genetic susceptibility across histological subtypes.	Lung adenocarcinoma	11,273 European ancestry cases, 55,483 European ancestry controls	NA	16q23.3	16	82119933	HSD17B2, MPHOSPH6	AC092142.1			ENSG00000261235			rs34638657-C	rs34638657	0	34638657	intron_variant	0	0.225187101	6E-6	5.221848749616356		1.0949496	[1.052655583-1.138943009]	Illumina [10439017] (imputed)	N	lung adenocarcinoma	http://www.ebi.ac.uk/efo/EFO_0000571	GCST004744	Genome-wide genotyping array
2017-09-18	28604730	McKay JD	2017-06-12	Nat Genet	www.ncbi.nlm.nih.gov/pubmed/28604730	Large-scale association analysis identifies new lung cancer susceptibility loci and heterogeneity in genetic susceptibility across histological subtypes.	Lung adenocarcinoma	11,273 European ancestry cases, 55,483 European ancestry controls	NA	17p13.2	17	5039881	SLC52A1, ZFP3	SLC52A1			ENSG00000132517			rs10445262-G	rs10445262	0	10445262	intron_variant	0	0.243685768	5E-6	5.301029995663981		1.0889617	[1.049921099-1.129453984]	Illumina [10439017] (imputed)	N	lung adenocarcinoma	http://www.ebi.ac.uk/efo/EFO_0000571	GCST004744	Genome-wide genotyping array
2017-09-18	28604730	McKay JD	2017-06-12	Nat Genet	www.ncbi.nlm.nih.gov/pubmed/28604730	Large-scale association analysis identifies new lung cancer susceptibility loci and heterogeneity in genetic susceptibility across histological subtypes.	Lung adenocarcinoma	11,273 European ancestry cases, 55,483 European ancestry controls	NA	17q24.3	17	72303817	SOX9, LINC00673	LINC00511			ENSG00000227036			rs17181550-T	rs17181550	0	17181550	intron_variant	0	0.573729560999999	3E-6	5.522878745280337		1.0797197	[1.05-1.12]	Illumina [10439017] (imputed)	N	lung adenocarcinoma	http://www.ebi.ac.uk/efo/EFO_0000571	GCST004744	Genome-wide genotyping array
2017-09-18	28604730	McKay JD	2017-06-12	Nat Genet	www.ncbi.nlm.nih.gov/pubmed/28604730	Large-scale association analysis identifies new lung cancer susceptibility loci and heterogeneity in genetic susceptibility across histological subtypes.	Lung adenocarcinoma	11,273 European ancestry cases, 55,483 European ancestry controls	NA	18p11.22	18	9780849	RAB31	RAB31			ENSG00000168461			rs9960703-T	rs9960703	0	9960703	intron_variant	0	0.558360307	1E-6	6.0		1.089008	[1.05-1.13]	Illumina [10439017] (imputed)	N	lung adenocarcinoma	http://www.ebi.ac.uk/efo/EFO_0000571	GCST004744	Genome-wide genotyping array
2017-09-18	28604730	McKay JD	2017-06-12	Nat Genet	www.ncbi.nlm.nih.gov/pubmed/28604730	Large-scale association analysis identifies new lung cancer susceptibility loci and heterogeneity in genetic susceptibility across histological subtypes.	Lung adenocarcinoma	11,273 European ancestry cases, 55,483 European ancestry controls	NA	18q11.2	18	23161171	CABLES1	CABLES1			ENSG00000134508			rs79421398-C	rs79421398	0	79421398	intron_variant	0	0.049231633	3E-7	6.522878745280337		1.233339	[1.138544749-1.336025559]	Illumina [10439017] (imputed)	N	lung adenocarcinoma	http://www.ebi.ac.uk/efo/EFO_0000571	GCST004744	Genome-wide genotyping array
2017-09-18	28604730	McKay JD	2017-06-12	Nat Genet	www.ncbi.nlm.nih.gov/pubmed/28604730	Large-scale association analysis identifies new lung cancer susceptibility loci and heterogeneity in genetic susceptibility across histological subtypes.	Lung adenocarcinoma	11,273 European ancestry cases, 55,483 European ancestry controls	NA	19q13.2	19	39323213	LRFN1, GMFG	AC011445.1 - GMFG	ENSG00000268262	ENSG00000130755		2355	5140	rs8108034-G	rs8108034	0	8108034	regulatory_region_variant	1	0.098770912	4E-6	5.3979400086720375		1.1390146	[1.078067821-1.203406926]	Illumina [10439017] (imputed)	N	lung adenocarcinoma	http://www.ebi.ac.uk/efo/EFO_0000571	GCST004744	Genome-wide genotyping array
2017-09-18	28604730	McKay JD	2017-06-12	Nat Genet	www.ncbi.nlm.nih.gov/pubmed/28604730	Large-scale association analysis identifies new lung cancer susceptibility loci and heterogeneity in genetic susceptibility across histological subtypes.	Lung adenocarcinoma	11,273 European ancestry cases, 55,483 European ancestry controls	NA	19q13.2	19	40689265	NUMBL	NUMBL			ENSG00000105245			rs66500423-C	rs66500423	0	66500423	intron_variant	0	0.298701274	7E-6	5.154901959985743		1.0815878	[1.045124655-1.119323046]	Illumina [10439017] (imputed)	N	lung adenocarcinoma	http://www.ebi.ac.uk/efo/EFO_0000571	GCST004744	Genome-wide genotyping array
2017-09-18	28604730	McKay JD	2017-06-12	Nat Genet	www.ncbi.nlm.nih.gov/pubmed/28604730	Large-scale association analysis identifies new lung cancer susceptibility loci and heterogeneity in genetic susceptibility across histological subtypes.	Lung adenocarcinoma	11,273 European ancestry cases, 55,483 European ancestry controls	NA	19q13.2	19	40847202	CYP2A6	CYP2A6, AC008537.1			ENSG00000255974, ENSG00000268797			rs56113850-C	rs56113850	0	56113850	intron_variant	0	0.555412481999999	9E-10	9.045757490560675		1.121034	[1.08-1.16]	Illumina [10439017] (imputed)	N	lung adenocarcinoma	http://www.ebi.ac.uk/efo/EFO_0000571	GCST004744	Genome-wide genotyping array
2017-09-18	28604730	McKay JD	2017-06-12	Nat Genet	www.ncbi.nlm.nih.gov/pubmed/28604730	Large-scale association analysis identifies new lung cancer susceptibility loci and heterogeneity in genetic susceptibility across histological subtypes.	Lung adenocarcinoma	11,273 European ancestry cases, 55,483 European ancestry controls	NA	19q13.2	19	41589873	CEACAM21, CEACAM4	CEACAM21 - CEACAMP3	ENSG00000278565	ENSG00000239736		3029	9862	rs2006209-T	rs2006209	0	2006209	regulatory_region_variant	1	0.090275641	3E-7	6.522878745280337		1.1630918	[1.097720361-1.232356121]	Illumina [10439017] (imputed)	N	lung adenocarcinoma	http://www.ebi.ac.uk/efo/EFO_0000571	GCST004744	Genome-wide genotyping array
2017-09-18	28604730	McKay JD	2017-06-12	Nat Genet	www.ncbi.nlm.nih.gov/pubmed/28604730	Large-scale association analysis identifies new lung cancer susceptibility loci and heterogeneity in genetic susceptibility across histological subtypes.	Lung adenocarcinoma	11,273 European ancestry cases, 55,483 European ancestry controls	NA	19q13.33	19	48703205	FUT2	FUT2			ENSG00000176920			rs681343-T	rs681343	0	681343	stop_gained	0	0.526442405	5E-6	5.301029995663981		1.0764673	[1.04-1.11]	Illumina [10439017] (imputed)	N	lung adenocarcinoma	http://www.ebi.ac.uk/efo/EFO_0000571	GCST004744	Genome-wide genotyping array
2017-09-18	28604730	McKay JD	2017-06-12	Nat Genet	www.ncbi.nlm.nih.gov/pubmed/28604730	Large-scale association analysis identifies new lung cancer susceptibility loci and heterogeneity in genetic susceptibility across histological subtypes.	Lung adenocarcinoma	11,273 European ancestry cases, 55,483 European ancestry controls	NA	19q13.42	19	55521344	SSC5D, SBK2	SSC5D - SBK2	ENSG00000179954	ENSG00000187550		2245	8389	rs639436-G	rs639436	0	639436	regulatory_region_variant	1	0.794299021	4E-6	5.3979400086720375		1.1027007	[1.06-1.15]	Illumina [10439017] (imputed)	N	lung adenocarcinoma	http://www.ebi.ac.uk/efo/EFO_0000571	GCST004744	Genome-wide genotyping array
2017-09-18	28604730	McKay JD	2017-06-12	Nat Genet	www.ncbi.nlm.nih.gov/pubmed/28604730	Large-scale association analysis identifies new lung cancer susceptibility loci and heterogeneity in genetic susceptibility across histological subtypes.	Lung adenocarcinoma	11,273 European ancestry cases, 55,483 European ancestry controls	NA	1p31.1	1	77501822	AK5	AK5			ENSG00000154027			rs71658797-A	rs71658797	0	71658797	intron_variant	0	0.102617403	3E-10	9.522878745280337		1.1845306	[1.123671054-1.248686293]	Illumina [10439017] (imputed)	N	lung adenocarcinoma	http://www.ebi.ac.uk/efo/EFO_0000571	GCST004744	Genome-wide genotyping array
2017-09-18	28604730	McKay JD	2017-06-12	Nat Genet	www.ncbi.nlm.nih.gov/pubmed/28604730	Large-scale association analysis identifies new lung cancer susceptibility loci and heterogeneity in genetic susceptibility across histological subtypes.	Lung adenocarcinoma	11,273 European ancestry cases, 55,483 European ancestry controls	NA	1p31.1	1	77621033	ZZZ3	AC118549.1			ENSG00000036549			rs71641308-T	rs71641308	0	71641308	intron_variant	0	0.066601393	2E-6	5.698970004336019		1.1908046	[1.108233166-1.279528116]	Illumina [10439017] (imputed)	N	lung adenocarcinoma	http://www.ebi.ac.uk/efo/EFO_0000571	GCST004744	Genome-wide genotyping array
2017-09-18	28604730	McKay JD	2017-06-12	Nat Genet	www.ncbi.nlm.nih.gov/pubmed/28604730	Large-scale association analysis identifies new lung cancer susceptibility loci and heterogeneity in genetic susceptibility across histological subtypes.	Lung adenocarcinoma	11,273 European ancestry cases, 55,483 European ancestry controls	NA	1p31.1	1	77794071	FAM73A	MIGA1			ENSG00000180488			rs35535570-A	rs35535570	0	35535570	intron_variant	0	0.065139767	3E-7	6.522878745280337		1.2211821	[1.131188032-1.318335848]	Illumina [10439017] (imputed)	N	lung adenocarcinoma	http://www.ebi.ac.uk/efo/EFO_0000571	GCST004744	Genome-wide genotyping array
2017-09-18	28604730	McKay JD	2017-06-12	Nat Genet	www.ncbi.nlm.nih.gov/pubmed/28604730	Large-scale association analysis identifies new lung cancer susceptibility loci and heterogeneity in genetic susceptibility across histological subtypes.	Lung adenocarcinoma	11,273 European ancestry cases, 55,483 European ancestry controls	NA	1p31.1	1	77984833	DNAJB4	GIPC2, DNAJB4			ENSG00000137960, ENSG00000162616			rs34517439-A	rs34517439	0	34517439	intron_variant	0	0.104561684	4E-8	7.3979400086720375		1.1652228	[1.103352102-1.2305629]	Illumina [10439017] (imputed)	N	lung adenocarcinoma	http://www.ebi.ac.uk/efo/EFO_0000571	GCST004744	Genome-wide genotyping array
2017-09-18	28604730	McKay JD	2017-06-12	Nat Genet	www.ncbi.nlm.nih.gov/pubmed/28604730	Large-scale association analysis identifies new lung cancer susceptibility loci and heterogeneity in genetic susceptibility across histological subtypes.	Lung adenocarcinoma	11,273 European ancestry cases, 55,483 European ancestry controls	NA	1p31.1	1	78157942	GIPC2, MGC27382	GIPC2 - RNFT1P2	ENSG00000137960	ENSG00000233333		19498	12539	rs17391694-T	rs17391694	0	17391694	regulatory_region_variant	1	0.118152408	4E-7	6.3979400086720375		1.145024	[1.086703288-1.206474625]	Illumina [10439017] (imputed)	N	lung adenocarcinoma	http://www.ebi.ac.uk/efo/EFO_0000571	GCST004744	Genome-wide genotyping array
2017-09-18	28604730	McKay JD	2017-06-12	Nat Genet	www.ncbi.nlm.nih.gov/pubmed/28604730	Large-scale association analysis identifies new lung cancer susceptibility loci and heterogeneity in genetic susceptibility across histological subtypes.	Lung adenocarcinoma	11,273 European ancestry cases, 55,483 European ancestry controls	NA	1q32.1	1	199247989	LINC01221, NR5A2	LINC02789			ENSG00000231718			rs75227923-A	rs75227923	0	75227923	intron_variant	0	0.011075546	4E-6	5.3979400086720375		1.4561167	[1.241032447-1.708477209]	Illumina [10439017] (imputed)	N	lung adenocarcinoma	http://www.ebi.ac.uk/efo/EFO_0000571	GCST004744	Genome-wide genotyping array
2017-09-18	28604730	McKay JD	2017-06-12	Nat Genet	www.ncbi.nlm.nih.gov/pubmed/28604730	Large-scale association analysis identifies new lung cancer susceptibility loci and heterogeneity in genetic susceptibility across histological subtypes.	Lung adenocarcinoma	11,273 European ancestry cases, 55,483 European ancestry controls	NA	2p14	2	65293011	ACTR2, SPRED2	ACTR2 - SPRED2	ENSG00000138071	ENSG00000198369		21758	17840	rs1039766-T	rs1039766	0	1039766	intergenic_variant	1	0.15385084	3E-6	5.522878745280337		1.1111958	[1.063401586-1.161138089]	Illumina [10439017] (imputed)	N	lung adenocarcinoma	http://www.ebi.ac.uk/efo/EFO_0000571	GCST004744	Genome-wide genotyping array
2017-09-18	28604730	McKay JD	2017-06-12	Nat Genet	www.ncbi.nlm.nih.gov/pubmed/28604730	Large-scale association analysis identifies new lung cancer susceptibility loci and heterogeneity in genetic susceptibility across histological subtypes.	Lung adenocarcinoma	11,273 European ancestry cases, 55,483 European ancestry controls	NA	2p14	2	67277529	LOC102800447	LINC01828, LINC01829			ENSG00000235885, ENSG00000236780			rs79294676-A	rs79294676	0	79294676	intron_variant	0	0.011853736	4E-7	6.3979400086720375		1.6454077	[1.357166959-1.994866039]	Illumina [10439017] (imputed)	N	lung adenocarcinoma	http://www.ebi.ac.uk/efo/EFO_0000571	GCST004744	Genome-wide genotyping array
2017-09-18	28604730	McKay JD	2017-06-12	Nat Genet	www.ncbi.nlm.nih.gov/pubmed/28604730	Large-scale association analysis identifies new lung cancer susceptibility loci and heterogeneity in genetic susceptibility across histological subtypes.	Lung adenocarcinoma	11,273 European ancestry cases, 55,483 European ancestry controls	NA	2p14	2	67474157	ETAA1, LOC101927701	ETAA1 - LINC02831	ENSG00000143971	ENSG00000224173		62068	87910	rs55864010-A	rs55864010	0	55864010	intergenic_variant	1	0.093972213	2E-6	5.698970004336019		1.1529757	[1.086679004-1.223317068]	Illumina [10439017] (imputed)	N	lung adenocarcinoma	http://www.ebi.ac.uk/efo/EFO_0000571	GCST004744	Genome-wide genotyping array
2017-09-18	28604730	McKay JD	2017-06-12	Nat Genet	www.ncbi.nlm.nih.gov/pubmed/28604730	Large-scale association analysis identifies new lung cancer susceptibility loci and heterogeneity in genetic susceptibility across histological subtypes.	Lung adenocarcinoma	11,273 European ancestry cases, 55,483 European ancestry controls	NA	2p14	2	67740157	ETAA1, LOC101927701	AC007422.1 - LINC01812	ENSG00000235495	ENSG00000237013		56080	55897	rs151124926-T	rs151124926	0	151124926	intergenic_variant	1	0.02070034	3E-6	5.522878745280337		1.4010489	[1.217470928-1.612307914]	Illumina [10439017] (imputed)	N	lung adenocarcinoma	http://www.ebi.ac.uk/efo/EFO_0000571	GCST004744	Genome-wide genotyping array
2017-09-18	28604730	McKay JD	2017-06-12	Nat Genet	www.ncbi.nlm.nih.gov/pubmed/28604730	Large-scale association analysis identifies new lung cancer susceptibility loci and heterogeneity in genetic susceptibility across histological subtypes.	Lung adenocarcinoma	11,273 European ancestry cases, 55,483 European ancestry controls	NA	2p23.3	2	24744855	NCOA1	NCOA1			ENSG00000084676			rs2083389-C	rs2083389	0	2083389	intron_variant	0	0.252766371	9E-6	5.045757490560675		1.0861121	[1.047160026-1.126513142]	Illumina [10439017] (imputed)	N	lung adenocarcinoma	http://www.ebi.ac.uk/efo/EFO_0000571	GCST004744	Genome-wide genotyping array
2017-09-18	28604730	McKay JD	2017-06-12	Nat Genet	www.ncbi.nlm.nih.gov/pubmed/28604730	Large-scale association analysis identifies new lung cancer susceptibility loci and heterogeneity in genetic susceptibility across histological subtypes.	Lung adenocarcinoma	11,273 European ancestry cases, 55,483 European ancestry controls	NA	2q14.2	2	118692164	LOC101927709, EN1	THORLNC - LINC01956	ENSG00000226856	ENSG00000258910		469914	74801	rs114928225-A	rs114928225	0	114928225	intergenic_variant	1	0.010373336	7E-7	6.154901959985743		1.6501971	[1.353581526-2.011811428]	Illumina [10439017] (imputed)	N	lung adenocarcinoma	http://www.ebi.ac.uk/efo/EFO_0000571	GCST004744	Genome-wide genotyping array
2017-09-18	28604730	McKay JD	2017-06-12	Nat Genet	www.ncbi.nlm.nih.gov/pubmed/28604730	Large-scale association analysis identifies new lung cancer susceptibility loci and heterogeneity in genetic susceptibility across histological subtypes.	Lung adenocarcinoma	11,273 European ancestry cases, 55,483 European ancestry controls	NA	2q22.1	2	139675756	YY1P2, LRP1B	MRPS18BP2 - AC012497.1	ENSG00000235232	ENSG00000228374		6451	56952	rs59396197-G	rs59396197	0	59396197	intergenic_variant	1	0.959069538	3E-7	6.522878745280337		1.2400912	[1.14-1.35]	Illumina [10439017] (imputed)	N	lung adenocarcinoma	http://www.ebi.ac.uk/efo/EFO_0000571	GCST004744	Genome-wide genotyping array
2017-09-18	28604730	McKay JD	2017-06-12	Nat Genet	www.ncbi.nlm.nih.gov/pubmed/28604730	Large-scale association analysis identifies new lung cancer susceptibility loci and heterogeneity in genetic susceptibility across histological subtypes.	Lung adenocarcinoma	11,273 European ancestry cases, 55,483 European ancestry controls	NA	2q31.1	2	173345499	MLK7-AS1, CDCA7	AC092573.2			ENSG00000236391			rs115882368-T	rs115882368	0	115882368	intron_variant	0	0.980789294	2E-6	5.698970004336019		1.3762412	[1.21-1.57]	Illumina [10439017] (imputed)	N	lung adenocarcinoma	http://www.ebi.ac.uk/efo/EFO_0000571	GCST004744	Genome-wide genotyping array
2017-09-18	28604730	McKay JD	2017-06-12	Nat Genet	www.ncbi.nlm.nih.gov/pubmed/28604730	Large-scale association analysis identifies new lung cancer susceptibility loci and heterogeneity in genetic susceptibility across histological subtypes.	Lung adenocarcinoma	11,273 European ancestry cases, 55,483 European ancestry controls	NA	2q32.1	2	187479035	TFPI	AC007319.1, TFPI			ENSG00000224063, ENSG00000003436			rs116350534-T	rs116350534	0	116350534	intron_variant	0	0.985372271	6E-6	5.221848749616356		1.4517832	[1.24-1.71]	Illumina [10439017] (imputed)	N	lung adenocarcinoma	http://www.ebi.ac.uk/efo/EFO_0000571	GCST004744	Genome-wide genotyping array
2017-09-18	28604730	McKay JD	2017-06-12	Nat Genet	www.ncbi.nlm.nih.gov/pubmed/28604730	Large-scale association analysis identifies new lung cancer susceptibility loci and heterogeneity in genetic susceptibility across histological subtypes.	Lung adenocarcinoma	11,273 European ancestry cases, 55,483 European ancestry controls	NA	3q26.2	3	169771524	ACTRT3, MYNN	AC078802.1			ENSG00000269889			rs28649851-A	rs28649851	0	28649851	intron_variant	0	0.712527359	5E-6	5.301029995663981		1.0917237	[1.05-1.13]	Illumina [10439017] (imputed)	N	lung adenocarcinoma	http://www.ebi.ac.uk/efo/EFO_0000571	GCST004744	Genome-wide genotyping array
2017-09-18	28604730	McKay JD	2017-06-12	Nat Genet	www.ncbi.nlm.nih.gov/pubmed/28604730	Large-scale association analysis identifies new lung cancer susceptibility loci and heterogeneity in genetic susceptibility across histological subtypes.	Lung adenocarcinoma	11,273 European ancestry cases, 55,483 European ancestry controls	NA	3q28	3	189639410	TP63	TP63			ENSG00000073282			rs13080835-G	rs13080835	0	13080835	intron_variant	0	0.506638548	7E-12	11.154901959985743		1.1171037	[1.08-1.15]	Illumina [10439017] (imputed)	N	lung adenocarcinoma	http://www.ebi.ac.uk/efo/EFO_0000571	GCST004744	Genome-wide genotyping array
2017-09-18	28604730	McKay JD	2017-06-12	Nat Genet	www.ncbi.nlm.nih.gov/pubmed/28604730	Large-scale association analysis identifies new lung cancer susceptibility loci and heterogeneity in genetic susceptibility across histological subtypes.	Lung adenocarcinoma	11,273 European ancestry cases, 55,483 European ancestry controls	NA	4q13.3	4	75240065	PARM1, LOC441025	AC093870.1 - AC025244.1	ENSG00000250560	ENSG00000251185		44986	29003	rs10434093-G	rs10434093	0	10434093	intergenic_variant	1	0.885137369	3E-6	5.522878745280337		1.1294919	[1.07-1.19]	Illumina [10439017] (imputed)	N	lung adenocarcinoma	http://www.ebi.ac.uk/efo/EFO_0000571	GCST004744	Genome-wide genotyping array
2017-09-18	28604730	McKay JD	2017-06-12	Nat Genet	www.ncbi.nlm.nih.gov/pubmed/28604730	Large-scale association analysis identifies new lung cancer susceptibility loci and heterogeneity in genetic susceptibility across histological subtypes.	Lung adenocarcinoma	11,273 European ancestry cases, 55,483 European ancestry controls	NA	4q32.2	4	163148970	NAF1	NAF1			ENSG00000145414			rs2320614-C	rs2320614	0	2320614	intron_variant	0	0.400167412	2E-7	6.698970004336019		1.0883278	[1.053889519-1.123891441]	Illumina [10439017] (imputed)	N	lung adenocarcinoma	http://www.ebi.ac.uk/efo/EFO_0000571	GCST004744	Genome-wide genotyping array
2017-09-18	28604730	McKay JD	2017-06-12	Nat Genet	www.ncbi.nlm.nih.gov/pubmed/28604730	Large-scale association analysis identifies new lung cancer susceptibility loci and heterogeneity in genetic susceptibility across histological subtypes.	Lung adenocarcinoma	11,273 European ancestry cases, 55,483 European ancestry controls	NA	4q34.3	4	179623246	LINC01098, LINC00290	AC020551.1 - AC021193.1	ENSG00000250993	ENSG00000248921		157941	233607	rs185866804-A	rs185866804	0	185866804	intergenic_variant	1	0.011101164	6E-6	5.221848749616356		1.486243	[1.251461915-1.765070394]	Illumina [10439017] (imputed)	N	lung adenocarcinoma	http://www.ebi.ac.uk/efo/EFO_0000571	GCST004744	Genome-wide genotyping array
2017-09-18	28604730	McKay JD	2017-06-12	Nat Genet	www.ncbi.nlm.nih.gov/pubmed/28604730	Large-scale association analysis identifies new lung cancer susceptibility loci and heterogeneity in genetic susceptibility across histological subtypes.	Lung adenocarcinoma	11,273 European ancestry cases, 55,483 European ancestry controls	NA	5p15.33	5	1048492	NKD2, SLC12A7	NKD2 - SLC12A7	ENSG00000145506	ENSG00000276482		9549	1892	rs190996050-C	rs190996050	0	190996050	intergenic_variant	1	0.016581211	1E-7	7.0		1.5653622	[1.327700541-1.84556605]	Illumina [10439017] (imputed)	N	lung adenocarcinoma	http://www.ebi.ac.uk/efo/EFO_0000571	GCST004744	Genome-wide genotyping array
2017-09-18	28604730	McKay JD	2017-06-12	Nat Genet	www.ncbi.nlm.nih.gov/pubmed/28604730	Large-scale association analysis identifies new lung cancer susceptibility loci and heterogeneity in genetic susceptibility across histological subtypes.	Lung adenocarcinoma	11,273 European ancestry cases, 55,483 European ancestry controls	NA	5p15.33	5	1285859	TERT	TERT			ENSG00000164362			rs7705526-A	rs7705526	0	7705526	intron_variant	0	0.342168639	4E-35	34.39794000867204		1.2488487	[1.20564202-1.293603768]	Illumina [10439017] (imputed)	N	lung adenocarcinoma	http://www.ebi.ac.uk/efo/EFO_0000571	GCST004744	Genome-wide genotyping array
2017-09-18	28604730	McKay JD	2017-06-12	Nat Genet	www.ncbi.nlm.nih.gov/pubmed/28604730	Large-scale association analysis identifies new lung cancer susceptibility loci and heterogeneity in genetic susceptibility across histological subtypes.	Lung adenocarcinoma	11,273 European ancestry cases, 55,483 European ancestry controls	NA	5p15.33	5	1482752	LPCAT1	LPCAT1, LPCAT1			ENSG00000153395, ENSG00000275079			rs12514642-C	rs12514642	0	12514642	intron_variant	0	0.169418679	6E-6	5.221848749616356		1.1133295	[1.062922485-1.166127143]	Illumina [10439017] (imputed)	N	lung adenocarcinoma	http://www.ebi.ac.uk/efo/EFO_0000571	GCST004744	Genome-wide genotyping array
2017-09-18	28604730	McKay JD	2017-06-12	Nat Genet	www.ncbi.nlm.nih.gov/pubmed/28604730	Large-scale association analysis identifies new lung cancer susceptibility loci and heterogeneity in genetic susceptibility across histological subtypes.	Lung adenocarcinoma	11,273 European ancestry cases, 55,483 European ancestry controls	NA	5p15.33	5	1619020	LOC728613	AC026412.1			ENSG00000188002			rs6897545-G	rs6897545	0	6897545	intron_variant	0	0.778080348	1E-6	6.0		1.0992558	[1.06-1.14]	Illumina [10439017] (imputed)	N	lung adenocarcinoma	http://www.ebi.ac.uk/efo/EFO_0000571	GCST004744	Genome-wide genotyping array
2017-09-18	28604730	McKay JD	2017-06-12	Nat Genet	www.ncbi.nlm.nih.gov/pubmed/28604730	Large-scale association analysis identifies new lung cancer susceptibility loci and heterogeneity in genetic susceptibility across histological subtypes.	Lung adenocarcinoma	11,273 European ancestry cases, 55,483 European ancestry controls	NA	5q33.1	5	150730677	DCTN4	DCTN4			ENSG00000132912			rs35772018-C	rs35772018	0	35772018	missense_variant	0	0.017398699	8E-8	7.096910013008056		1.4609038	[1.272305966-1.677458102]	Illumina [10439017] (imputed)	N	lung adenocarcinoma	http://www.ebi.ac.uk/efo/EFO_0000571	GCST004744	Genome-wide genotyping array
2017-09-18	28604730	McKay JD	2017-06-12	Nat Genet	www.ncbi.nlm.nih.gov/pubmed/28604730	Large-scale association analysis identifies new lung cancer susceptibility loci and heterogeneity in genetic susceptibility across histological subtypes.	Lung adenocarcinoma	11,273 European ancestry cases, 55,483 European ancestry controls	NA	6p21.32	6	32618459	HLA-DRB1, HLA-DQA1	HLA-DRB1 - HLA-DQA1	ENSG00000206240	ENSG00000196735		28611	9720	rs116080888-C	rs116080888	1	11751024	intergenic_variant	1	0.593311688	8E-7	6.096910013008056		1.0905538	[1.05-1.13]	Illumina [10439017] (imputed)	N	lung adenocarcinoma	http://www.ebi.ac.uk/efo/EFO_0000571	GCST004744	Genome-wide genotyping array
2017-09-18	28604730	McKay JD	2017-06-12	Nat Genet	www.ncbi.nlm.nih.gov/pubmed/28604730	Large-scale association analysis identifies new lung cancer susceptibility loci and heterogeneity in genetic susceptibility across histological subtypes.	Lung adenocarcinoma	11,273 European ancestry cases, 55,483 European ancestry controls	NA	6p22.1	6	27587740	ZNF184, LINC01012	CD83P1 - RNU6-471P	ENSG00000219738	ENSG00000206671		25996	8672	rs10807026-C	rs10807026	0	10807026	intergenic_variant	1	0.720791754	3E-6	5.522878745280337		1.0867515	[1.05-1.13]	Illumina [10439017] (imputed)	N	lung adenocarcinoma	http://www.ebi.ac.uk/efo/EFO_0000571	GCST004744	Genome-wide genotyping array
2017-09-18	28604730	McKay JD	2017-06-12	Nat Genet	www.ncbi.nlm.nih.gov/pubmed/28604730	Large-scale association analysis identifies new lung cancer susceptibility loci and heterogeneity in genetic susceptibility across histological subtypes.	Lung adenocarcinoma	11,273 European ancestry cases, 55,483 European ancestry controls	NA	6p22.1	6	29638984	GABBR1, MOG	SUMO2P1 - MOG	ENSG00000228130	ENSG00000236561		2641	18018	rs138488080-A	rs138488080	1	3095268	intergenic_variant	1	0.145734949	9E-7	6.045757490560675		1.1176682	[1.069132717-1.168407069]	Illumina [10439017] (imputed)	N	lung adenocarcinoma	http://www.ebi.ac.uk/efo/EFO_0000571	GCST004744	Genome-wide genotyping array
2017-09-18	28604730	McKay JD	2017-06-12	Nat Genet	www.ncbi.nlm.nih.gov/pubmed/28604730	Large-scale association analysis identifies new lung cancer susceptibility loci and heterogeneity in genetic susceptibility across histological subtypes.	Lung adenocarcinoma	11,273 European ancestry cases, 55,483 European ancestry controls	NA	6p22.1	6	29813272	LOC554223, HLA-G	MICG - HLA-G	ENSG00000229499	ENSG00000235680		576	13695	rs116506680-T	rs116506680	1	1611182	intergenic_variant	1	0.470294148	4E-9	8.397940008672037		1.0998784	[1.065550355-1.135312548]	Illumina [10439017] (imputed)	N	lung adenocarcinoma	http://www.ebi.ac.uk/efo/EFO_0000571	GCST004744	Genome-wide genotyping array
2017-09-18	28604730	McKay JD	2017-06-12	Nat Genet	www.ncbi.nlm.nih.gov/pubmed/28604730	Large-scale association analysis identifies new lung cancer susceptibility loci and heterogeneity in genetic susceptibility across histological subtypes.	Lung adenocarcinoma	11,273 European ancestry cases, 55,483 European ancestry controls	NA	6p22.1	6	29955450	HLA-A, HCG9	HLA-A - HLA-W	ENSG00000235657	ENSG00000235144		9566	1146	rs144071067-A	rs144071067	1	9260628	intron_variant	1	0.152249495	3E-6	5.522878745280337		1.1164572	[1.065792434-1.169530454]	Illumina [10439017] (imputed)	N	lung adenocarcinoma	http://www.ebi.ac.uk/efo/EFO_0000571	GCST004744	Genome-wide genotyping array
2017-09-18	28604730	McKay JD	2017-06-12	Nat Genet	www.ncbi.nlm.nih.gov/pubmed/28604730	Large-scale association analysis identifies new lung cancer susceptibility loci and heterogeneity in genetic susceptibility across histological subtypes.	Lung adenocarcinoma	11,273 European ancestry cases, 55,483 European ancestry controls	NA	6p22.1	6	30061874	ZNRD1	ZNRD1, ZNRD1, ZNRD1, ZNRD1, ZNRD1, ZNRD1, ZNRD1			ENSG00000206502, ENSG00000066379, ENSG00000224859, ENSG00000233795, ENSG00000236949, ENSG00000235443, ENSG00000236808			rs114940428-G	rs114940428	1	1150741	non_coding_transcript_exon_variant	0	0.270123231	5E-6	5.301029995663981		1.0866535	[1.048491756-1.126204041]	Illumina [10439017] (imputed)	N	lung adenocarcinoma	http://www.ebi.ac.uk/efo/EFO_0000571	GCST004744	Genome-wide genotyping array
2017-09-18	28604730	McKay JD	2017-06-12	Nat Genet	www.ncbi.nlm.nih.gov/pubmed/28604730	Large-scale association analysis identifies new lung cancer susceptibility loci and heterogeneity in genetic susceptibility across histological subtypes.	Lung adenocarcinoma	11,273 European ancestry cases, 55,483 European ancestry controls	NA	6p25.3	6	410848	IRF4	IRF4			ENSG00000137265			rs2316515-G	rs2316515	0	2316515	3_prime_UTR_variant	0	0.589206075	1E-7	7.0		1.0899395	[1.06-1.13]	Illumina [10439017] (imputed)	N	lung adenocarcinoma	http://www.ebi.ac.uk/efo/EFO_0000571	GCST004744	Genome-wide genotyping array
2017-09-18	28604730	McKay JD	2017-06-12	Nat Genet	www.ncbi.nlm.nih.gov/pubmed/28604730	Large-scale association analysis identifies new lung cancer susceptibility loci and heterogeneity in genetic susceptibility across histological subtypes.	Lung adenocarcinoma	11,273 European ancestry cases, 55,483 European ancestry controls	NA	6q22.1	6	117471449	ROS1, DCBLD1	DCBLD1, AL132671.2			ENSG00000164465, ENSG00000282218			rs9387479-T	rs9387479	0	9387479	intron_variant	0	0.507803726	7E-8	7.154901959985743		1.0919205	[1.06-1.13]	Illumina [10439017] (imputed)	N	lung adenocarcinoma	http://www.ebi.ac.uk/efo/EFO_0000571	GCST004744	Genome-wide genotyping array
2017-09-18	28604730	McKay JD	2017-06-12	Nat Genet	www.ncbi.nlm.nih.gov/pubmed/28604730	Large-scale association analysis identifies new lung cancer susceptibility loci and heterogeneity in genetic susceptibility across histological subtypes.	Lung adenocarcinoma	11,273 European ancestry cases, 55,483 European ancestry controls	NA	6q27	6	166976754	RNASET2, MIR3939	Z94721.1			ENSG00000227598			rs444210-A	rs444210	0	444210	intron_variant	0	0.457292309	4E-6	5.3979400086720375		1.0776904	[1.044016827-1.112449998]	Illumina [10439017] (imputed)	N	lung adenocarcinoma	http://www.ebi.ac.uk/efo/EFO_0000571	GCST004744	Genome-wide genotyping array
2017-09-18	28604730	McKay JD	2017-06-12	Nat Genet	www.ncbi.nlm.nih.gov/pubmed/28604730	Large-scale association analysis identifies new lung cancer susceptibility loci and heterogeneity in genetic susceptibility across histological subtypes.	Lung adenocarcinoma	11,273 European ancestry cases, 55,483 European ancestry controls	NA	7q31.32	7	121779076	FAM3C, PTPRZ1	RN7SKP277 - PNPT1P2	ENSG00000252704	ENSG00000233272		42351	63292	rs147560684-G	rs147560684	0	147560684	intergenic_variant	1	0.93914972	3E-6	5.522878745280337		1.245668	[1.14-1.37]	Illumina [10439017] (imputed)	N	lung adenocarcinoma	http://www.ebi.ac.uk/efo/EFO_0000571	GCST004744	Genome-wide genotyping array
2017-09-18	28604730	McKay JD	2017-06-12	Nat Genet	www.ncbi.nlm.nih.gov/pubmed/28604730	Large-scale association analysis identifies new lung cancer susceptibility loci and heterogeneity in genetic susceptibility across histological subtypes.	Lung adenocarcinoma	11,273 European ancestry cases, 55,483 European ancestry controls	NA	8p12	8	32552592	NRG1	NRG1			ENSG00000157168			rs4236709-G	rs4236709	0	4236709	intron_variant	0	0.217800395	1E-10	10.0		1.1323667	[1.090261405-1.176098008]	Illumina [10439017] (imputed)	N	lung adenocarcinoma	http://www.ebi.ac.uk/efo/EFO_0000571	GCST004744	Genome-wide genotyping array
2017-09-18	28604730	McKay JD	2017-06-12	Nat Genet	www.ncbi.nlm.nih.gov/pubmed/28604730	Large-scale association analysis identifies new lung cancer susceptibility loci and heterogeneity in genetic susceptibility across histological subtypes.	Lung adenocarcinoma	11,273 European ancestry cases, 55,483 European ancestry controls	NA	8p21.1	8	27555436	EPHX2, CLU	EPHX2 - GULOP	ENSG00000120915	ENSG00000234770		9872	4838	rs7839435-G	rs7839435	0	7839435	intergenic_variant	1	0.834514742	9E-6	5.045757490560675		1.100429	[1.05-1.15]	Illumina [10439017] (imputed)	N	lung adenocarcinoma	http://www.ebi.ac.uk/efo/EFO_0000571	GCST004744	Genome-wide genotyping array
2017-09-18	28604730	McKay JD	2017-06-12	Nat Genet	www.ncbi.nlm.nih.gov/pubmed/28604730	Large-scale association analysis identifies new lung cancer susceptibility loci and heterogeneity in genetic susceptibility across histological subtypes.	Lung adenocarcinoma	11,273 European ancestry cases, 55,483 European ancestry controls	NA	8p22	8	13034877	KIAA1456, DLC1	TRMT9B - RNU6-842P	ENSG00000250305	ENSG00000284861		3374	9473	rs10091877-T	rs10091877	0	10091877	regulatory_region_variant	1	0.200336414	6E-6	5.221848749616356		1.1013283	[1.056271959-1.148306496]	Illumina [10439017] (imputed)	N	lung adenocarcinoma	http://www.ebi.ac.uk/efo/EFO_0000571	GCST004744	Genome-wide genotyping array
2017-09-18	28604730	McKay JD	2017-06-12	Nat Genet	www.ncbi.nlm.nih.gov/pubmed/28604730	Large-scale association analysis identifies new lung cancer susceptibility loci and heterogeneity in genetic susceptibility across histological subtypes.	Lung adenocarcinoma	11,273 European ancestry cases, 55,483 European ancestry controls	NA	8q24.21	8	128157880	MIR1208, LINC00824	PVT1			ENSG00000249859			rs2608029-G	rs2608029	0	2608029	intron_variant	0	0.350969507	1E-6	6.0		1.0843331	[1.049207162-1.12063491]	Illumina [10439017] (imputed)	N	lung adenocarcinoma	http://www.ebi.ac.uk/efo/EFO_0000571	GCST004744	Genome-wide genotyping array
2017-09-18	28604730	McKay JD	2017-06-12	Nat Genet	www.ncbi.nlm.nih.gov/pubmed/28604730	Large-scale association analysis identifies new lung cancer susceptibility loci and heterogeneity in genetic susceptibility across histological subtypes.	Lung adenocarcinoma	11,273 European ancestry cases, 55,483 European ancestry controls	NA	8q24.21	8	128523018	LINC00824	LINC00824			ENSG00000254275			rs67824503-T	rs67824503	0	67824503	intron_variant	0	0.752921326	1E-7	7.0		1.1081239	[1.07-1.15]	Illumina [10439017] (imputed)	N	lung adenocarcinoma	http://www.ebi.ac.uk/efo/EFO_0000571	GCST004744	Genome-wide genotyping array
2017-09-18	28604730	McKay JD	2017-06-12	Nat Genet	www.ncbi.nlm.nih.gov/pubmed/28604730	Large-scale association analysis identifies new lung cancer susceptibility loci and heterogeneity in genetic susceptibility across histological subtypes.	Lung adenocarcinoma	11,273 European ancestry cases, 55,483 European ancestry controls	NA	8q24.21	8	128953347	LINC00824, LINC00977	CCDC26			ENSG00000229140			rs72728744-T	rs72728744	0	72728744	intron_variant	0	0.049520896	3E-6	5.522878745280337		1.1889769	[1.105240549-1.279057458]	Illumina [10439017] (imputed)	N	lung adenocarcinoma	http://www.ebi.ac.uk/efo/EFO_0000571	GCST004744	Genome-wide genotyping array
2017-09-18	28604730	McKay JD	2017-06-12	Nat Genet	www.ncbi.nlm.nih.gov/pubmed/28604730	Large-scale association analysis identifies new lung cancer susceptibility loci and heterogeneity in genetic susceptibility across histological subtypes.	Lung adenocarcinoma	11,273 European ancestry cases, 55,483 European ancestry controls	NA	9p13.3	9	33421422	AQP7, AQP3	AL356218.2 - AQP3	ENSG00000286322	ENSG00000165272		10869	19734	rs10758203-G	rs10758203	0	10758203	intergenic_variant	1	0.678494694	9E-7	6.045757490560675		1.0911608	[1.05-1.13]	Illumina [10439017] (imputed)	N	lung adenocarcinoma	http://www.ebi.ac.uk/efo/EFO_0000571	GCST004744	Genome-wide genotyping array
2017-09-18	28604730	McKay JD	2017-06-12	Nat Genet	www.ncbi.nlm.nih.gov/pubmed/28604730	Large-scale association analysis identifies new lung cancer susceptibility loci and heterogeneity in genetic susceptibility across histological subtypes.	Lung adenocarcinoma	11,273 European ancestry cases, 55,483 European ancestry controls	NA	9p21.3	9	21830158	MTAP	MTAP, AL359922.1			ENSG00000099810, ENSG00000264545			rs885518-G	rs885518	0	885518	intron_variant	0	0.101094603	1E-9	9.0		1.1671287	[1.110679289-1.226447176]	Illumina [10439017] (imputed)	N	lung adenocarcinoma	http://www.ebi.ac.uk/efo/EFO_0000571	GCST004744	Genome-wide genotyping array
2017-09-18	28604730	McKay JD	2017-06-12	Nat Genet	www.ncbi.nlm.nih.gov/pubmed/28604730	Large-scale association analysis identifies new lung cancer susceptibility loci and heterogeneity in genetic susceptibility across histological subtypes.	Lung adenocarcinoma	11,273 European ancestry cases, 55,483 European ancestry controls	NA	9p21.3	9	22052069	CDKN2B-AS1	CDKN2B-AS1			ENSG00000240498			rs62560775-G	rs62560775	0	62560775	intron_variant	0	0.106543936	2E-9	8.698970004336019		1.1804289	[1.117964329-1.246383605]	Illumina [10439017] (imputed)	N	lung adenocarcinoma	http://www.ebi.ac.uk/efo/EFO_0000571	GCST004744	Genome-wide genotyping array
2017-09-18	28604730	McKay JD	2017-06-12	Nat Genet	www.ncbi.nlm.nih.gov/pubmed/28604730	Large-scale association analysis identifies new lung cancer susceptibility loci and heterogeneity in genetic susceptibility across histological subtypes.	Lung adenocarcinoma	11,273 European ancestry cases, 55,483 European ancestry controls	NA	9p22.2	9	17348210	CNTLN	CNTLN			ENSG00000044459			rs75420629-C	rs75420629	0	75420629	intron_variant	0	0.032732199	3E-6	5.522878745280337		1.252284	[1.139214867-1.376575508]	Illumina [10439017] (imputed)	N	lung adenocarcinoma	http://www.ebi.ac.uk/efo/EFO_0000571	GCST004744	Genome-wide genotyping array
2017-09-18	28604730	McKay JD	2017-06-12	Nat Genet	www.ncbi.nlm.nih.gov/pubmed/28604730	Large-scale association analysis identifies new lung cancer susceptibility loci and heterogeneity in genetic susceptibility across histological subtypes.	Lung adenocarcinoma	11,273 European ancestry cases, 55,483 European ancestry controls	NA	9q21.31	9	81087769	LINC01507, TLE1	AL138749.1 - RPS20P25	ENSG00000226798	ENSG00000228375		216474	322510	rs75108857-A	rs75108857	0	75108857	intergenic_variant	1	0.019808378	6E-6	5.221848749616356		1.3359972	[1.178752674-1.514218162]	Illumina [10439017] (imputed)	N	lung adenocarcinoma	http://www.ebi.ac.uk/efo/EFO_0000571	GCST004744	Genome-wide genotyping array
2017-09-18	28604730	McKay JD	2017-06-12	Nat Genet	www.ncbi.nlm.nih.gov/pubmed/28604730	Large-scale association analysis identifies new lung cancer susceptibility loci and heterogeneity in genetic susceptibility across histological subtypes.	Lung cancer	29,266 European ancestry cases, 56,450 European ancestry controls	NA	10p15.1	10	4936227	AKR1C6P, AKR1C1	AKR1C6P - U8	ENSG00000151631	ENSG00000239148		44252	26209	rs10904377-T	rs10904377	0	10904377	intergenic_variant	1	0.049066486	2E-6	5.698970004336019		1.1438692	[1.081904674-1.209382463]	Illumina [10439017] (imputed)	N	lung carcinoma	http://www.ebi.ac.uk/efo/EFO_0001071	GCST004748	Genome-wide genotyping array
2017-09-18	28604730	McKay JD	2017-06-12	Nat Genet	www.ncbi.nlm.nih.gov/pubmed/28604730	Large-scale association analysis identifies new lung cancer susceptibility loci and heterogeneity in genetic susceptibility across histological subtypes.	Lung cancer	29,266 European ancestry cases, 56,450 European ancestry controls	NA	10q24.31	10	100912491	SLF2	AL138762.1			ENSG00000272572			rs62621207-T	rs62621207	0	62621207	non_coding_transcript_exon_variant	0	0.047528314	6E-7	6.221848749616356		1.1592233	[1.09394131-1.228401063]	Illumina [10439017] (imputed)	N	lung carcinoma	http://www.ebi.ac.uk/efo/EFO_0001071	GCST004748	Genome-wide genotyping array
2017-09-18	28604730	McKay JD	2017-06-12	Nat Genet	www.ncbi.nlm.nih.gov/pubmed/28604730	Large-scale association analysis identifies new lung cancer susceptibility loci and heterogeneity in genetic susceptibility across histological subtypes.	Lung cancer	29,266 European ancestry cases, 56,450 European ancestry controls	NA	10q24.33	10	103934543	OBFC1, SLK	STN1 - SLK	ENSG00000107960	ENSG00000065613		16359	32597	rs7902587-T	rs7902587	0	7902587	intergenic_variant	1	0.104013706	7E-6	5.154901959985743		1.0910419	[1.050261142-1.133406227]	Illumina [10439017] (imputed)	N	lung carcinoma	http://www.ebi.ac.uk/efo/EFO_0001071	GCST004748	Genome-wide genotyping array
2017-09-18	28604730	McKay JD	2017-06-12	Nat Genet	www.ncbi.nlm.nih.gov/pubmed/28604730	Large-scale association analysis identifies new lung cancer susceptibility loci and heterogeneity in genetic susceptibility across histological subtypes.	Lung cancer	29,266 European ancestry cases, 56,450 European ancestry controls	NA	11p15.4	11	4395899	TRIM21, OR52K2	OR52K3P			ENSG00000225101			rs11032090-G	rs11032090	0	11032090	intron_variant	0	0.196297709	8E-6	5.096910013008056		1.0693008	[1.038397649-1.101123671]	Illumina [10439017] (imputed)	N	lung carcinoma	http://www.ebi.ac.uk/efo/EFO_0001071	GCST004748	Genome-wide genotyping array
2017-09-18	28604730	McKay JD	2017-06-12	Nat Genet	www.ncbi.nlm.nih.gov/pubmed/28604730	Large-scale association analysis identifies new lung cancer susceptibility loci and heterogeneity in genetic susceptibility across histological subtypes.	Lung cancer	29,266 European ancestry cases, 56,450 European ancestry controls	NA	11q12.1	11	57482553	RTN4RL2, SLC43A1	RTN4RL2 - SLC43A1	ENSG00000186907	ENSG00000149150		5019	1981	rs78853063-C	rs78853063	0	78853063	regulatory_region_variant	1	0.924710242	5E-7	6.301029995663981		1.1254505	[1.07-1.18]	Illumina [10439017] (imputed)	N	lung carcinoma	http://www.ebi.ac.uk/efo/EFO_0001071	GCST004748	Genome-wide genotyping array
2017-09-18	28604730	McKay JD	2017-06-12	Nat Genet	www.ncbi.nlm.nih.gov/pubmed/28604730	Large-scale association analysis identifies new lung cancer susceptibility loci and heterogeneity in genetic susceptibility across histological subtypes.	Lung cancer	29,266 European ancestry cases, 56,450 European ancestry controls	NA	11q23.3	11	116128039	LINC00900, BUD13	AP000797.1 - LINC02151	ENSG00000239600	ENSG00000236437		176548	368860	rs78334599-G	rs78334599	0	78334599	intergenic_variant	1	0.963680993	8E-7	6.096910013008056		1.1687047	[1.1-1.24]	Illumina [10439017] (imputed)	N	lung carcinoma	http://www.ebi.ac.uk/efo/EFO_0001071	GCST004748	Genome-wide genotyping array
2017-09-18	28604730	McKay JD	2017-06-12	Nat Genet	www.ncbi.nlm.nih.gov/pubmed/28604730	Large-scale association analysis identifies new lung cancer susceptibility loci and heterogeneity in genetic susceptibility across histological subtypes.	Lung cancer	29,266 European ancestry cases, 56,450 European ancestry controls	NA	11q23.3	11	118255861	MPZL2	MPZL2			ENSG00000149573			rs1629083-C	rs1629083	0	1629083	intron_variant	0	0.497560515	1E-8	8.0		1.0693134	[1.044923397-1.094272745]	Illumina [10439017] (imputed)	N	lung carcinoma	http://www.ebi.ac.uk/efo/EFO_0001071	GCST004748	Genome-wide genotyping array
2017-09-18	28604730	McKay JD	2017-06-12	Nat Genet	www.ncbi.nlm.nih.gov/pubmed/28604730	Large-scale association analysis identifies new lung cancer susceptibility loci and heterogeneity in genetic susceptibility across histological subtypes.	Lung cancer	29,266 European ancestry cases, 56,450 European ancestry controls	NA	12p13.33	12	889653	WNK1	WNK1			ENSG00000060237			rs7953330-G	rs7953330	0	7953330	intron_variant	0	0.687905768	6E-12	11.221848749616356		1.0911875	[1.06-1.12]	Illumina [10439017] (imputed)	N	lung carcinoma	http://www.ebi.ac.uk/efo/EFO_0001071	GCST004748	Genome-wide genotyping array
2017-09-18	28604730	McKay JD	2017-06-12	Nat Genet	www.ncbi.nlm.nih.gov/pubmed/28604730	Large-scale association analysis identifies new lung cancer susceptibility loci and heterogeneity in genetic susceptibility across histological subtypes.	Lung cancer	29,266 European ancestry cases, 56,450 European ancestry controls	NA	12q13.11	12	47335812	PCED1B, MIR4494	AC008083.2 - PPIAP45	ENSG00000257925	ENSG00000258116		56791	5802	rs215335-T	rs215335	0	215335	intergenic_variant	1	0.489366041	4E-6	5.3979400086720375		1.0564134	[1.031951273-1.081455483]	Illumina [10439017] (imputed)	N	lung carcinoma	http://www.ebi.ac.uk/efo/EFO_0001071	GCST004748	Genome-wide genotyping array
2017-09-18	28604730	McKay JD	2017-06-12	Nat Genet	www.ncbi.nlm.nih.gov/pubmed/28604730	Large-scale association analysis identifies new lung cancer susceptibility loci and heterogeneity in genetic susceptibility across histological subtypes.	Lung cancer	29,266 European ancestry cases, 56,450 European ancestry controls	NA	12q14.1	12	58440252	XRCC6BP1, LOC101927653	AC025578.1 - AC020637.1	ENSG00000258133	ENSG00000258231		45114	103872	rs3847711-G	rs3847711	0	3847711	intergenic_variant	1	0.127131273	3E-7	6.522878745280337		1.095207	[1.05759005-1.134161971]	Illumina [10439017] (imputed)	N	lung carcinoma	http://www.ebi.ac.uk/efo/EFO_0001071	GCST004748	Genome-wide genotyping array
2017-09-18	28604730	McKay JD	2017-06-12	Nat Genet	www.ncbi.nlm.nih.gov/pubmed/28604730	Large-scale association analysis identifies new lung cancer susceptibility loci and heterogeneity in genetic susceptibility across histological subtypes.	Lung cancer	29,266 European ancestry cases, 56,450 European ancestry controls	NA	13q13.1	13	32265853	FRY	FRY			ENSG00000073910			rs56404467-A	rs56404467	0	56404467	intron_variant	0	0.019127332	1E-7	7.0		1.260481	[1.157199985-1.372980001]	Illumina [10439017] (imputed)	N	lung carcinoma	http://www.ebi.ac.uk/efo/EFO_0001071	GCST004748	Genome-wide genotyping array
2017-09-18	28604730	McKay JD	2017-06-12	Nat Genet	www.ncbi.nlm.nih.gov/pubmed/28604730	Large-scale association analysis identifies new lung cancer susceptibility loci and heterogeneity in genetic susceptibility across histological subtypes.	Lung cancer	29,266 European ancestry cases, 56,450 European ancestry controls	NA	13q13.1	13	32398489	BRCA2	BRCA2			ENSG00000139618			rs11571833-T	rs11571833	0	11571833	stop_gained	0	0.010904125	6E-16	15.221848749616356		1.6034979	[1.430101714-1.797917759]	Illumina [10439017] (imputed)	N	lung carcinoma	http://www.ebi.ac.uk/efo/EFO_0001071	GCST004748	Genome-wide genotyping array
2017-09-18	28604730	McKay JD	2017-06-12	Nat Genet	www.ncbi.nlm.nih.gov/pubmed/28604730	Large-scale association analysis identifies new lung cancer susceptibility loci and heterogeneity in genetic susceptibility across histological subtypes.	Lung cancer	29,266 European ancestry cases, 56,450 European ancestry controls	NA	13q13.1	13	32664993	PDS5B	PDS5B			ENSG00000083642			rs185038874-G	rs185038874	0	185038874	intron_variant	0	0.010740227	2E-10	9.698970004336019		1.4931829	[1.319945542-1.689156872]	Illumina [10439017] (imputed)	N	lung carcinoma	http://www.ebi.ac.uk/efo/EFO_0001071	GCST004748	Genome-wide genotyping array
2017-09-18	28604730	McKay JD	2017-06-12	Nat Genet	www.ncbi.nlm.nih.gov/pubmed/28604730	Large-scale association analysis identifies new lung cancer susceptibility loci and heterogeneity in genetic susceptibility across histological subtypes.	Lung cancer	29,266 European ancestry cases, 56,450 European ancestry controls	NA	15q15.3	15	43638408	CATSPER2	CATSPER2			ENSG00000166762			rs35028925-A	rs35028925	0	35028925	intron_variant	0	0.556909383	2E-6	5.698970004336019		1.0604849	[1.03-1.09]	Illumina [10439017] (imputed)	N	lung carcinoma	http://www.ebi.ac.uk/efo/EFO_0001071	GCST004748	Genome-wide genotyping array
2017-09-18	28604730	McKay JD	2017-06-12	Nat Genet	www.ncbi.nlm.nih.gov/pubmed/28604730	Large-scale association analysis identifies new lung cancer susceptibility loci and heterogeneity in genetic susceptibility across histological subtypes.	Lung cancer	29,266 European ancestry cases, 56,450 European ancestry controls	NA	15q15.3	15	43863560	WDR76	WDR76			ENSG00000092470			rs2412819-A	rs2412819	0	2412819	intron_variant	0	0.6187932970000001	3E-6	5.522878745280337		1.0664301	[1.04-1.1]	Illumina [10439017] (imputed)	N	lung carcinoma	http://www.ebi.ac.uk/efo/EFO_0001071	GCST004748	Genome-wide genotyping array
2017-09-18	28604730	McKay JD	2017-06-12	Nat Genet	www.ncbi.nlm.nih.gov/pubmed/28604730	Large-scale association analysis identifies new lung cancer susceptibility loci and heterogeneity in genetic susceptibility across histological subtypes.	Lung cancer	29,266 European ancestry cases, 56,450 European ancestry controls	NA	15q21.1	15	47285254	SEMA6D	SEMA6D			ENSG00000137872			rs66759488-A	rs66759488	0	66759488	intron_variant	0	0.361826324	3E-8	7.522878745280337		1.0702693	[1.044914401-1.096239489]	Illumina [10439017] (imputed)	N	lung carcinoma	http://www.ebi.ac.uk/efo/EFO_0001071	GCST004748	Genome-wide genotyping array
2017-09-18	28604730	McKay JD	2017-06-12	Nat Genet	www.ncbi.nlm.nih.gov/pubmed/28604730	Large-scale association analysis identifies new lung cancer susceptibility loci and heterogeneity in genetic susceptibility across histological subtypes.	Lung cancer	29,266 European ancestry cases, 56,450 European ancestry controls	NA	15q21.1	15	49084427	SECISBP2L, COPS2	SECISBP2L - AC013452.2	ENSG00000138593	ENSG00000259656		37980	17364	rs77468143-T	rs77468143	0	77468143	intergenic_variant	1	0.7461243470000001	1E-9	9.0		1.0861762	[1.06-1.12]	Illumina [10439017] (imputed)	N	lung carcinoma	http://www.ebi.ac.uk/efo/EFO_0001071	GCST004748	Genome-wide genotyping array
2017-09-18	28604730	McKay JD	2017-06-12	Nat Genet	www.ncbi.nlm.nih.gov/pubmed/28604730	Large-scale association analysis identifies new lung cancer susceptibility loci and heterogeneity in genetic susceptibility across histological subtypes.	Lung cancer	29,266 European ancestry cases, 56,450 European ancestry controls	NA	15q21.1	15	49186829	GALK2	GALK2			ENSG00000156958			rs7169304-G	rs7169304	0	7169304	intron_variant	0	0.720637921	1E-6	6.0		1.0655863	[1.04-1.09]	Illumina [10439017] (imputed)	N	lung carcinoma	http://www.ebi.ac.uk/efo/EFO_0001071	GCST004748	Genome-wide genotyping array
2017-09-18	28604730	McKay JD	2017-06-12	Nat Genet	www.ncbi.nlm.nih.gov/pubmed/28604730	Large-scale association analysis identifies new lung cancer susceptibility loci and heterogeneity in genetic susceptibility across histological subtypes.	Lung cancer	29,266 European ancestry cases, 56,450 European ancestry controls	NA	15q21.2	15	49702202	DTWD1, ATP8B4	DTWD1 - AC025040.2	ENSG00000104047	ENSG00000259388		45970	92044	rs12904211-T	rs12904211	0	12904211	intergenic_variant	1	0.6327392439999999	3E-6	5.522878745280337		1.0599552	[1.03-1.09]	Illumina [10439017] (imputed)	N	lung carcinoma	http://www.ebi.ac.uk/efo/EFO_0001071	GCST004748	Genome-wide genotyping array
2017-09-18	28604730	McKay JD	2017-06-12	Nat Genet	www.ncbi.nlm.nih.gov/pubmed/28604730	Large-scale association analysis identifies new lung cancer susceptibility loci and heterogeneity in genetic susceptibility across histological subtypes.	Lung cancer	29,266 European ancestry cases, 56,450 European ancestry controls	NA	15q24.1	15	74763478	CYP1A2, CSK	CYP1A2 - CSK	ENSG00000140505	ENSG00000103653		6871	18579	rs79149102-T	rs79149102	0	79149102	regulatory_region_variant	1	0.034385038	2E-7	6.698970004336019		1.1790844	[1.108721655-1.253912704]	Illumina [10439017] (imputed)	N	lung carcinoma	http://www.ebi.ac.uk/efo/EFO_0001071	GCST004748	Genome-wide genotyping array
2017-09-18	28604730	McKay JD	2017-06-12	Nat Genet	www.ncbi.nlm.nih.gov/pubmed/28604730	Large-scale association analysis identifies new lung cancer susceptibility loci and heterogeneity in genetic susceptibility across histological subtypes.	Lung cancer	29,266 European ancestry cases, 56,450 European ancestry controls	NA	15q25.1	15	78565644	CHRNA5	CHRNA5			ENSG00000169684			rs55781567-G	rs55781567	0	55781567	5_prime_UTR_variant	0	0.366673898	3E-103	102.52287874528034		1.2974213	[1.267092551-1.328476032]	Illumina [10439017] (imputed)	N	lung carcinoma	http://www.ebi.ac.uk/efo/EFO_0001071	GCST004748	Genome-wide genotyping array
2017-09-18	28604730	McKay JD	2017-06-12	Nat Genet	www.ncbi.nlm.nih.gov/pubmed/28604730	Large-scale association analysis identifies new lung cancer susceptibility loci and heterogeneity in genetic susceptibility across histological subtypes.	Lung cancer	29,266 European ancestry cases, 56,450 European ancestry controls	NA	15q25.1	15	78674313	CHRNB4, LOC646938	CHRNB4, AC022748.2			ENSG00000117971, ENSG00000261303			rs11639372-T	rs11639372	0	11639372	intron_variant	0	0.408811078	3E-52	51.52287874528034		1.1972085	[1.169764209-1.225296649]	Illumina [10439017] (imputed)	N	lung carcinoma	http://www.ebi.ac.uk/efo/EFO_0001071	GCST004748	Genome-wide genotyping array
2017-09-18	28604730	McKay JD	2017-06-12	Nat Genet	www.ncbi.nlm.nih.gov/pubmed/28604730	Large-scale association analysis identifies new lung cancer susceptibility loci and heterogeneity in genetic susceptibility across histological subtypes.	Lung cancer	29,266 European ancestry cases, 56,450 European ancestry controls	NA	15q25.1	15	78782176	ADAMTS7	ADAMTS7			ENSG00000136378			rs4886591-A	rs4886591	0	4886591	intron_variant	0	0.437091582	4E-34	33.39794000867204		1.1673486	[1.138622628-1.196799443]	Illumina [10439017] (imputed)	N	lung carcinoma	http://www.ebi.ac.uk/efo/EFO_0001071	GCST004748	Genome-wide genotyping array
2017-09-18	28604730	McKay JD	2017-06-12	Nat Genet	www.ncbi.nlm.nih.gov/pubmed/28604730	Large-scale association analysis identifies new lung cancer susceptibility loci and heterogeneity in genetic susceptibility across histological subtypes.	Lung cancer	29,266 European ancestry cases, 56,450 European ancestry controls	NA	15q25.1	15	78892838	MORF4L1	MORF4L1			ENSG00000185787			rs28408315-G	rs28408315	0	28408315	non_coding_transcript_exon_variant	0	0.723971126	4E-12	11.397940008672037		1.0961882	[1.07-1.13]	Illumina [10439017] (imputed)	N	lung carcinoma	http://www.ebi.ac.uk/efo/EFO_0001071	GCST004748	Genome-wide genotyping array
2017-09-18	28604730	McKay JD	2017-06-12	Nat Genet	www.ncbi.nlm.nih.gov/pubmed/28604730	Large-scale association analysis identifies new lung cancer susceptibility loci and heterogeneity in genetic susceptibility across histological subtypes.	Lung cancer	29,266 European ancestry cases, 56,450 European ancestry controls	NA	15q26.3	15	101287286	SNRPA1	SNRPA1			ENSG00000131876			rs56377826-T	rs56377826	0	56377826	intron_variant	0	0.7807425530000001	6E-6	5.221848749616356		1.0730215	[1.04-1.11]	Illumina [10439017] (imputed)	N	lung carcinoma	http://www.ebi.ac.uk/efo/EFO_0001071	GCST004748	Genome-wide genotyping array
2017-09-18	28604730	McKay JD	2017-06-12	Nat Genet	www.ncbi.nlm.nih.gov/pubmed/28604730	Large-scale association analysis identifies new lung cancer susceptibility loci and heterogeneity in genetic susceptibility across histological subtypes.	Lung cancer	29,266 European ancestry cases, 56,450 European ancestry controls	NA	17q24.3	17	72303817	SOX9, LINC00673	LINC00511			ENSG00000227036			rs17181550-T	rs17181550	0	17181550	intron_variant	0	0.573498725	2E-7	6.698970004336019		1.0639783	[1.04-1.09]	Illumina [10439017] (imputed)	N	lung carcinoma	http://www.ebi.ac.uk/efo/EFO_0001071	GCST004748	Genome-wide genotyping array
2017-09-18	28604730	McKay JD	2017-06-12	Nat Genet	www.ncbi.nlm.nih.gov/pubmed/28604730	Large-scale association analysis identifies new lung cancer susceptibility loci and heterogeneity in genetic susceptibility across histological subtypes.	Lung cancer	29,266 European ancestry cases, 56,450 European ancestry controls	NA	18p11.32	18	2280389	LINC00470, METTL4	AP005230.1			ENSG00000263745			rs631644-A	rs631644	0	631644	intron_variant	0	0.5959977320000001	3E-6	5.522878745280337		1.0671345	[1.04-1.1]	Illumina [10439017] (imputed)	N	lung carcinoma	http://www.ebi.ac.uk/efo/EFO_0001071	GCST004748	Genome-wide genotyping array
2017-09-18	28604730	McKay JD	2017-06-12	Nat Genet	www.ncbi.nlm.nih.gov/pubmed/28604730	Large-scale association analysis identifies new lung cancer susceptibility loci and heterogeneity in genetic susceptibility across histological subtypes.	Lung cancer	29,266 European ancestry cases, 56,450 European ancestry controls	NA	19q13.2	19	40689265	NUMBL	NUMBL			ENSG00000105245			rs66500423-C	rs66500423	0	66500423	intron_variant	0	0.302766475	2E-7	6.698970004336019		1.0678405	[1.041643246-1.094696601]	Illumina [10439017] (imputed)	N	lung carcinoma	http://www.ebi.ac.uk/efo/EFO_0001071	GCST004748	Genome-wide genotyping array
2017-09-18	28604730	McKay JD	2017-06-12	Nat Genet	www.ncbi.nlm.nih.gov/pubmed/28604730	Large-scale association analysis identifies new lung cancer susceptibility loci and heterogeneity in genetic susceptibility across histological subtypes.	Lung cancer	29,266 European ancestry cases, 56,450 European ancestry controls	NA	19q13.2	19	40847202	CYP2A6	CYP2A6, AC008537.1			ENSG00000255974, ENSG00000268797			rs56113850-C	rs56113850	0	56113850	intron_variant	0	0.559578448	5E-19	18.30102999566398		1.1306498	[1.1-1.16]	Illumina [10439017] (imputed)	N	lung carcinoma	http://www.ebi.ac.uk/efo/EFO_0001071	GCST004748	Genome-wide genotyping array
2017-09-18	28604730	McKay JD	2017-06-12	Nat Genet	www.ncbi.nlm.nih.gov/pubmed/28604730	Large-scale association analysis identifies new lung cancer susceptibility loci and heterogeneity in genetic susceptibility across histological subtypes.	Lung cancer	29,266 European ancestry cases, 56,450 European ancestry controls	NA	1p22.2	1	89871466	LRRC8D	LRRC8D, AC093423.3			ENSG00000171492, ENSG00000271949			rs12081674-G	rs12081674	0	12081674	intron_variant	0	0.184061141	4E-6	5.3979400086720375		1.0733533	[1.041492597-1.106188635]	Illumina [10439017] (imputed)	N	lung carcinoma	http://www.ebi.ac.uk/efo/EFO_0001071	GCST004748	Genome-wide genotyping array
2017-09-18	28604730	McKay JD	2017-06-12	Nat Genet	www.ncbi.nlm.nih.gov/pubmed/28604730	Large-scale association analysis identifies new lung cancer susceptibility loci and heterogeneity in genetic susceptibility across histological subtypes.	Lung cancer	29,266 European ancestry cases, 56,450 European ancestry controls	NA	1p31.1	1	77501822	AK5	AK5			ENSG00000154027			rs71658797-A	rs71658797	0	71658797	intron_variant	0	0.103377896	3E-11	10.522878745280337		1.1362852	[1.094197108-1.179992156]	Illumina [10439017] (imputed)	N	lung carcinoma	http://www.ebi.ac.uk/efo/EFO_0001071	GCST004748	Genome-wide genotyping array
2017-09-18	28604730	McKay JD	2017-06-12	Nat Genet	www.ncbi.nlm.nih.gov/pubmed/28604730	Large-scale association analysis identifies new lung cancer susceptibility loci and heterogeneity in genetic susceptibility across histological subtypes.	Lung cancer	29,266 European ancestry cases, 56,450 European ancestry controls	NA	1p31.1	1	77621033	ZZZ3	AC118549.1			ENSG00000036549			rs71641308-T	rs71641308	0	71641308	intron_variant	0	0.067319773	7E-7	6.154901959985743		1.1390132	[1.081953742-1.199081778]	Illumina [10439017] (imputed)	N	lung carcinoma	http://www.ebi.ac.uk/efo/EFO_0001071	GCST004748	Genome-wide genotyping array
2017-09-18	28604730	McKay JD	2017-06-12	Nat Genet	www.ncbi.nlm.nih.gov/pubmed/28604730	Large-scale association analysis identifies new lung cancer susceptibility loci and heterogeneity in genetic susceptibility across histological subtypes.	Lung cancer	29,266 European ancestry cases, 56,450 European ancestry controls	NA	1p31.1	1	77794071	FAM73A	MIGA1			ENSG00000180488			rs35535570-A	rs35535570	0	35535570	intron_variant	0	0.064602742	4E-6	5.3979400086720375		1.136056	[1.075958214-1.199510448]	Illumina [10439017] (imputed)	N	lung carcinoma	http://www.ebi.ac.uk/efo/EFO_0001071	GCST004748	Genome-wide genotyping array
2017-09-18	28604730	McKay JD	2017-06-12	Nat Genet	www.ncbi.nlm.nih.gov/pubmed/28604730	Large-scale association analysis identifies new lung cancer susceptibility loci and heterogeneity in genetic susceptibility across histological subtypes.	Lung cancer	29,266 European ancestry cases, 56,450 European ancestry controls	NA	1p31.1	1	77984833	DNAJB4	GIPC2, DNAJB4			ENSG00000137960, ENSG00000162616			rs34517439-A	rs34517439	0	34517439	intron_variant	0	0.105354935	2E-10	9.698970004336019		1.1355314	[1.091764588-1.181052761]	Illumina [10439017] (imputed)	N	lung carcinoma	http://www.ebi.ac.uk/efo/EFO_0001071	GCST004748	Genome-wide genotyping array
2017-09-18	28604730	McKay JD	2017-06-12	Nat Genet	www.ncbi.nlm.nih.gov/pubmed/28604730	Large-scale association analysis identifies new lung cancer susceptibility loci and heterogeneity in genetic susceptibility across histological subtypes.	Lung cancer	29,266 European ancestry cases, 56,450 European ancestry controls	NA	1p31.1	1	78157942	GIPC2, MGC27382	GIPC2 - RNFT1P2	ENSG00000137960	ENSG00000233333		19498	12539	rs17391694-T	rs17391694	0	17391694	regulatory_region_variant	1	0.117931448	3E-8	7.522878745280337		1.1121461	[1.071281501-1.154569487]	Illumina [10439017] (imputed)	N	lung carcinoma	http://www.ebi.ac.uk/efo/EFO_0001071	GCST004748	Genome-wide genotyping array
2017-09-18	28604730	McKay JD	2017-06-12	Nat Genet	www.ncbi.nlm.nih.gov/pubmed/28604730	Large-scale association analysis identifies new lung cancer susceptibility loci and heterogeneity in genetic susceptibility across histological subtypes.	Lung cancer	29,266 European ancestry cases, 56,450 European ancestry controls	NA	1p31.1	1	78277321	MGC27382	AC096531.2			ENSG00000237413			rs71641333-A	rs71641333	0	71641333	intron_variant	0	0.063112169	4E-7	6.3979400086720375		1.1440215	[1.085779181-1.205387897]	Illumina [10439017] (imputed)	N	lung carcinoma	http://www.ebi.ac.uk/efo/EFO_0001071	GCST004748	Genome-wide genotyping array
2017-09-18	28604730	McKay JD	2017-06-12	Nat Genet	www.ncbi.nlm.nih.gov/pubmed/28604730	Large-scale association analysis identifies new lung cancer susceptibility loci and heterogeneity in genetic susceptibility across histological subtypes.	Lung cancer	29,266 European ancestry cases, 56,450 European ancestry controls	NA	1p31.1	1	78529850	PTGFR	PTGFR			ENSG00000122420			rs34443463-A	rs34443463	0	34443463	intron_variant	0	0.278780776	3E-6	5.522878745280337		1.0657755	[1.037685637-1.094625739]	Illumina [10439017] (imputed)	N	lung carcinoma	http://www.ebi.ac.uk/efo/EFO_0001071	GCST004748	Genome-wide genotyping array
2017-09-18	28604730	McKay JD	2017-06-12	Nat Genet	www.ncbi.nlm.nih.gov/pubmed/28604730	Large-scale association analysis identifies new lung cancer susceptibility loci and heterogeneity in genetic susceptibility across histological subtypes.	Lung cancer	29,266 European ancestry cases, 56,450 European ancestry controls	NA	1q21.3	1	154593749	ADAR	ADAR			ENSG00000160710			rs78062588-T	rs78062588	0	78062588	intron_variant	0	0.941769014	5E-7	6.301029995663981		1.1326951	[1.08-1.19]	Illumina [10439017] (imputed)	N	lung carcinoma	http://www.ebi.ac.uk/efo/EFO_0001071	GCST004748	Genome-wide genotyping array
2017-09-18	28604730	McKay JD	2017-06-12	Nat Genet	www.ncbi.nlm.nih.gov/pubmed/28604730	Large-scale association analysis identifies new lung cancer susceptibility loci and heterogeneity in genetic susceptibility across histological subtypes.	Lung cancer	29,266 European ancestry cases, 56,450 European ancestry controls	NA	1q24.2	1	168535779	LOC101928565, XCL2	AL023755.1 - XCL2	ENSG00000228697	ENSG00000143185		40094	4989	rs77045810-A	rs77045810	0	77045810	intergenic_variant	1	0.883228742	2E-7	6.698970004336019		1.1030006	[1.06-1.14]	Illumina [10439017] (imputed)	N	lung carcinoma	http://www.ebi.ac.uk/efo/EFO_0001071	GCST004748	Genome-wide genotyping array
2017-09-18	28604730	McKay JD	2017-06-12	Nat Genet	www.ncbi.nlm.nih.gov/pubmed/28604730	Large-scale association analysis identifies new lung cancer susceptibility loci and heterogeneity in genetic susceptibility across histological subtypes.	Lung cancer	29,266 European ancestry cases, 56,450 European ancestry controls	NA	2p14	2	65293011	ACTR2, SPRED2	ACTR2 - SPRED2	ENSG00000138071	ENSG00000198369		21758	17840	rs1039766-T	rs1039766	0	1039766	intergenic_variant	1	0.154085285	2E-6	5.698970004336019		1.0803672	[1.046437714-1.115396944]	Illumina [10439017] (imputed)	N	lung carcinoma	http://www.ebi.ac.uk/efo/EFO_0001071	GCST004748	Genome-wide genotyping array
2017-09-18	28604730	McKay JD	2017-06-12	Nat Genet	www.ncbi.nlm.nih.gov/pubmed/28604730	Large-scale association analysis identifies new lung cancer susceptibility loci and heterogeneity in genetic susceptibility across histological subtypes.	Lung cancer	29,266 European ancestry cases, 56,450 European ancestry controls	NA	2p14	2	67283245	LOC102800447	LINC01828, LINC01829			ENSG00000235885, ENSG00000236780			rs11692700-C	rs11692700	0	11692700	intron_variant	0	0.030912376	6E-7	6.221848749616356		1.1985873	[1.116071723-1.287203553]	Illumina [10439017] (imputed)	N	lung carcinoma	http://www.ebi.ac.uk/efo/EFO_0001071	GCST004748	Genome-wide genotyping array
2017-09-18	28604730	McKay JD	2017-06-12	Nat Genet	www.ncbi.nlm.nih.gov/pubmed/28604730	Large-scale association analysis identifies new lung cancer susceptibility loci and heterogeneity in genetic susceptibility across histological subtypes.	Lung cancer	29,266 European ancestry cases, 56,450 European ancestry controls	NA	2p14	2	67474157	ETAA1, LOC101927701	ETAA1 - LINC02831	ENSG00000143971	ENSG00000224173		62068	87910	rs55864010-A	rs55864010	0	55864010	intergenic_variant	1	0.092101646	1E-6	6.0		1.1116452	[1.065560809-1.159722642]	Illumina [10439017] (imputed)	N	lung carcinoma	http://www.ebi.ac.uk/efo/EFO_0001071	GCST004748	Genome-wide genotyping array
2017-09-18	28604730	McKay JD	2017-06-12	Nat Genet	www.ncbi.nlm.nih.gov/pubmed/28604730	Large-scale association analysis identifies new lung cancer susceptibility loci and heterogeneity in genetic susceptibility across histological subtypes.	Lung cancer	29,266 European ancestry cases, 56,450 European ancestry controls	NA	2p14	2	67740157	ETAA1, LOC101927701	AC007422.1 - LINC01812	ENSG00000235495	ENSG00000237013		56080	55897	rs151124926-T	rs151124926	0	151124926	intergenic_variant	1	0.020451675	1E-7	7.0		1.3037766	[1.182231664-1.437817574]	Illumina [10439017] (imputed)	N	lung carcinoma	http://www.ebi.ac.uk/efo/EFO_0001071	GCST004748	Genome-wide genotyping array
2017-09-18	28604730	McKay JD	2017-06-12	Nat Genet	www.ncbi.nlm.nih.gov/pubmed/28604730	Large-scale association analysis identifies new lung cancer susceptibility loci and heterogeneity in genetic susceptibility across histological subtypes.	Lung cancer	29,266 European ancestry cases, 56,450 European ancestry controls	NA	2p21	2	44962598	SIX3, SIX2	AC012354.1			ENSG00000225156			rs79368540-T	rs79368540	0	79368540	intron_variant	0	0.149195195	6E-7	6.221848749616356		1.0928439	[1.055370239-1.131648127]	Illumina [10439017] (imputed)	N	lung carcinoma	http://www.ebi.ac.uk/efo/EFO_0001071	GCST004748	Genome-wide genotyping array
2017-09-18	28604730	McKay JD	2017-06-12	Nat Genet	www.ncbi.nlm.nih.gov/pubmed/28604730	Large-scale association analysis identifies new lung cancer susceptibility loci and heterogeneity in genetic susceptibility across histological subtypes.	Lung cancer	29,266 European ancestry cases, 56,450 European ancestry controls	NA	2p23.3	2	24535852	ITSN2, NCOA1	NCOA1			ENSG00000084676			rs11902506-A	rs11902506	0	11902506	intron_variant	0	0.315041553	4E-6	5.3979400086720375		1.0599538	[1.034031535-1.086526017]	Illumina [10439017] (imputed)	N	lung carcinoma	http://www.ebi.ac.uk/efo/EFO_0001071	GCST004748	Genome-wide genotyping array
2017-09-18	28604730	McKay JD	2017-06-12	Nat Genet	www.ncbi.nlm.nih.gov/pubmed/28604730	Large-scale association analysis identifies new lung cancer susceptibility loci and heterogeneity in genetic susceptibility across histological subtypes.	Lung cancer	29,266 European ancestry cases, 56,450 European ancestry controls	NA	2p23.3	2	24705710	NCOA1	NCOA1			ENSG00000084676			rs2289393-C	rs2289393	0	2289393	intron_variant	0	0.267427487	2E-6	5.698970004336019		1.064274	[1.03704043-1.092222675]	Illumina [10439017] (imputed)	N	lung carcinoma	http://www.ebi.ac.uk/efo/EFO_0001071	GCST004748	Genome-wide genotyping array
2017-09-18	28604730	McKay JD	2017-06-12	Nat Genet	www.ncbi.nlm.nih.gov/pubmed/28604730	Large-scale association analysis identifies new lung cancer susceptibility loci and heterogeneity in genetic susceptibility across histological subtypes.	Lung cancer	29,266 European ancestry cases, 56,450 European ancestry controls	NA	2q23.3	2	152974968	ARL6IP6, RPRM	UBQLN4P2 - ATP5PBP4	ENSG00000226213	ENSG00000214025		97201	183970	rs1991625-A	rs1991625	0	1991625	intergenic_variant	1	0.6778767889999999	4E-6	5.3979400086720375		1.0594825	[1.03-1.09]	Illumina [10439017] (imputed)	N	lung carcinoma	http://www.ebi.ac.uk/efo/EFO_0001071	GCST004748	Genome-wide genotyping array
2017-09-18	28604730	McKay JD	2017-06-12	Nat Genet	www.ncbi.nlm.nih.gov/pubmed/28604730	Large-scale association analysis identifies new lung cancer susceptibility loci and heterogeneity in genetic susceptibility across histological subtypes.	Lung cancer	29,266 European ancestry cases, 56,450 European ancestry controls	NA	2q31.1	2	173118476	ZAK	MAP3K20			ENSG00000091436			rs722864-G	rs722864	0	722864	intron_variant	0	0.805712997	6E-7	6.221848749616356		1.0751604	[1.05-1.11]	Illumina [10439017] (imputed)	N	lung carcinoma	http://www.ebi.ac.uk/efo/EFO_0001071	GCST004748	Genome-wide genotyping array
2017-09-18	28604730	McKay JD	2017-06-12	Nat Genet	www.ncbi.nlm.nih.gov/pubmed/28604730	Large-scale association analysis identifies new lung cancer susceptibility loci and heterogeneity in genetic susceptibility across histological subtypes.	Lung cancer	29,266 European ancestry cases, 56,450 European ancestry controls	NA	2q31.1	2	173373971	CDCA7, SP3	CDCA7 - AC073465.1	ENSG00000144354	ENSG00000213148		4974	57378	rs72899227-A	rs72899227	0	72899227	intergenic_variant	1	0.844833286	6E-6	5.221848749616356		1.0766385	[1.04-1.11]	Illumina [10439017] (imputed)	N	lung carcinoma	http://www.ebi.ac.uk/efo/EFO_0001071	GCST004748	Genome-wide genotyping array
2017-09-18	28604730	McKay JD	2017-06-12	Nat Genet	www.ncbi.nlm.nih.gov/pubmed/28604730	Large-scale association analysis identifies new lung cancer susceptibility loci and heterogeneity in genetic susceptibility across histological subtypes.	Lung cancer	29,266 European ancestry cases, 56,450 European ancestry controls	NA	2q31.3	2	181286781	LOC101927156	LINC01934			ENSG00000234663			rs2119148-A	rs2119148	0	2119148	intron_variant	0	0.575586629	7E-6	5.154901959985743		1.0550008	[1.03-1.08]	Illumina [10439017] (imputed)	N	lung carcinoma	http://www.ebi.ac.uk/efo/EFO_0001071	GCST004748	Genome-wide genotyping array
2017-09-18	28604730	McKay JD	2017-06-12	Nat Genet	www.ncbi.nlm.nih.gov/pubmed/28604730	Large-scale association analysis identifies new lung cancer susceptibility loci and heterogeneity in genetic susceptibility across histological subtypes.	Lung cancer	29,266 European ancestry cases, 56,450 European ancestry controls	NA	2q33.1	2	201641266	TMEM237	TMEM237			ENSG00000155755			rs55902839-A	rs55902839	0	55902839	intron_variant	0	0.473484973	7E-6	5.154901959985743		1.0581545	[1.032311012-1.08464492]	Illumina [10439017] (imputed)	N	lung carcinoma	http://www.ebi.ac.uk/efo/EFO_0001071	GCST004748	Genome-wide genotyping array
2017-09-18	28604730	McKay JD	2017-06-12	Nat Genet	www.ncbi.nlm.nih.gov/pubmed/28604730	Large-scale association analysis identifies new lung cancer susceptibility loci and heterogeneity in genetic susceptibility across histological subtypes.	Lung cancer	29,266 European ancestry cases, 56,450 European ancestry controls	NA	2q34	2	213169380	IKZF2, LOC100130451	LINC01953 - AC079610.2	ENSG00000236193	ENSG00000272519		1668	97615	rs72949976-T	rs72949976	0	72949976	intergenic_variant	1	0.381965863	5E-6	5.301029995663981		1.057067	[1.03226987-1.08245977]	Illumina [10439017] (imputed)	N	lung carcinoma	http://www.ebi.ac.uk/efo/EFO_0001071	GCST004748	Genome-wide genotyping array
2017-09-18	28604730	McKay JD	2017-06-12	Nat Genet	www.ncbi.nlm.nih.gov/pubmed/28604730	Large-scale association analysis identifies new lung cancer susceptibility loci and heterogeneity in genetic susceptibility across histological subtypes.	Lung cancer	29,266 European ancestry cases, 56,450 European ancestry controls	NA	2q37.3	2	237162514	COPS8, COL6A3	AC107079.1 - AC112715.1	ENSG00000224844	ENSG00000224132		38417	94577	rs111308888-T	rs111308888	0	111308888	intergenic_variant	1	0.962901038	7E-6	5.154901959985743		1.1643438	[1.09-1.24]	Illumina [10439017] (imputed)	N	lung carcinoma	http://www.ebi.ac.uk/efo/EFO_0001071	GCST004748	Genome-wide genotyping array
2017-09-18	28604730	McKay JD	2017-06-12	Nat Genet	www.ncbi.nlm.nih.gov/pubmed/28604730	Large-scale association analysis identifies new lung cancer susceptibility loci and heterogeneity in genetic susceptibility across histological subtypes.	Lung cancer	29,266 European ancestry cases, 56,450 European ancestry controls	NA	3p24.3	3	16630314	DAZL, PLCL2	DAZL			ENSG00000092345			rs9869622-C	rs9869622	0	9869622	intron_variant	0	0.81921203	2E-6	5.698970004336019		1.0753014	[1.04-1.11]	Illumina [10439017] (imputed)	N	lung carcinoma	http://www.ebi.ac.uk/efo/EFO_0001071	GCST004748	Genome-wide genotyping array
2017-09-18	28604730	McKay JD	2017-06-12	Nat Genet	www.ncbi.nlm.nih.gov/pubmed/28604730	Large-scale association analysis identifies new lung cancer susceptibility loci and heterogeneity in genetic susceptibility across histological subtypes.	Lung cancer	29,266 European ancestry cases, 56,450 European ancestry controls	NA	3q22.1	3	130514497	COL6A5, COL6A6	COL6A5 - COL6A6	ENSG00000172752	ENSG00000206384		29653	45837	rs114624737-A	rs114624737	0	114624737	intergenic_variant	1	0.989806848	8E-6	5.096910013008056		1.5175089	[1.26-1.82]	Illumina [10439017] (imputed)	N	lung carcinoma	http://www.ebi.ac.uk/efo/EFO_0001071	GCST004748	Genome-wide genotyping array
2017-09-18	28604730	McKay JD	2017-06-12	Nat Genet	www.ncbi.nlm.nih.gov/pubmed/28604730	Large-scale association analysis identifies new lung cancer susceptibility loci and heterogeneity in genetic susceptibility across histological subtypes.	Lung cancer	29,266 European ancestry cases, 56,450 European ancestry controls	NA	3q23	3	140057957	CLSTN2	CLSTN2			ENSG00000158258			rs76486688-A	rs76486688	0	76486688	intron_variant	0	0.015709424	7E-6	5.154901959985743		1.25974	[1.139259643-1.392961438]	Illumina [10439017] (imputed)	N	lung carcinoma	http://www.ebi.ac.uk/efo/EFO_0001071	GCST004748	Genome-wide genotyping array
2017-09-18	28604730	McKay JD	2017-06-12	Nat Genet	www.ncbi.nlm.nih.gov/pubmed/28604730	Large-scale association analysis identifies new lung cancer susceptibility loci and heterogeneity in genetic susceptibility across histological subtypes.	Lung cancer	29,266 European ancestry cases, 56,450 European ancestry controls	NA	3q28	3	189639410	TP63	TP63			ENSG00000073282			rs13080835-G	rs13080835	0	13080835	intron_variant	0	0.5071124929999999	1E-6	6.0		1.0584221	[1.03-1.08]	Illumina [10439017] (imputed)	N	lung carcinoma	http://www.ebi.ac.uk/efo/EFO_0001071	GCST004748	Genome-wide genotyping array
2017-09-18	28604730	McKay JD	2017-06-12	Nat Genet	www.ncbi.nlm.nih.gov/pubmed/28604730	Large-scale association analysis identifies new lung cancer susceptibility loci and heterogeneity in genetic susceptibility across histological subtypes.	Lung cancer	29,266 European ancestry cases, 56,450 European ancestry controls	NA	4p16.1	4	9717524	MIR548I2, DRD5	Metazoa_SRP - AC098976.1	ENSG00000283438	ENSG00000249563		5291	15846	rs7683574-T	rs7683574	0	7683574	intergenic_variant	1	0.354685391	4E-6	5.3979400086720375		1.060866	[1.034541574-1.087860288]	Illumina [10439017] (imputed)	N	lung carcinoma	http://www.ebi.ac.uk/efo/EFO_0001071	GCST004748	Genome-wide genotyping array
2017-09-18	28604730	McKay JD	2017-06-12	Nat Genet	www.ncbi.nlm.nih.gov/pubmed/28604730	Large-scale association analysis identifies new lung cancer susceptibility loci and heterogeneity in genetic susceptibility across histological subtypes.	Lung cancer	29,266 European ancestry cases, 56,450 European ancestry controls	NA	4q13.2	4	66968056	MIR1269A, LOC101927237	RNU6-699P - AC104806.2	ENSG00000252890	ENSG00000250075		70685	449249	rs185666783-C	rs185666783	1	75675343	intergenic_variant	1	0.7078826389999999	9E-8	7.045757490560675		1.0813257	[1.05-1.11]	Illumina [10439017] (imputed)	N	lung carcinoma	http://www.ebi.ac.uk/efo/EFO_0001071	GCST004748	Genome-wide genotyping array
2017-09-18	28604730	McKay JD	2017-06-12	Nat Genet	www.ncbi.nlm.nih.gov/pubmed/28604730	Large-scale association analysis identifies new lung cancer susceptibility loci and heterogeneity in genetic susceptibility across histological subtypes.	Lung cancer	29,266 European ancestry cases, 56,450 European ancestry controls	NA	4q23	4	99331151	ADH1B, ADH1C	ADH1B			ENSG00000196616			rs113659074-G	rs113659074	0	113659074	intron_variant	0	0.933111902	2E-6	5.698970004336019		1.112315	[1.06-1.16]	Illumina [10439017] (imputed)	N	lung carcinoma	http://www.ebi.ac.uk/efo/EFO_0001071	GCST004748	Genome-wide genotyping array
2017-09-18	28604730	McKay JD	2017-06-12	Nat Genet	www.ncbi.nlm.nih.gov/pubmed/28604730	Large-scale association analysis identifies new lung cancer susceptibility loci and heterogeneity in genetic susceptibility across histological subtypes.	Lung cancer	29,266 European ancestry cases, 56,450 European ancestry controls	NA	4q25	4	110592565	ENPEP, PITX2	ENPEP - PANCR	ENSG00000138792	ENSG00000250103		27280	2948	rs11941078-C	rs11941078	0	11941078	intergenic_variant	1	0.145914083	2E-6	5.698970004336019		1.1084317	[1.061939155-1.15695976]	Illumina [10439017] (imputed)	N	lung carcinoma	http://www.ebi.ac.uk/efo/EFO_0001071	GCST004748	Genome-wide genotyping array
2017-09-18	28604730	McKay JD	2017-06-12	Nat Genet	www.ncbi.nlm.nih.gov/pubmed/28604730	Large-scale association analysis identifies new lung cancer susceptibility loci and heterogeneity in genetic susceptibility across histological subtypes.	Lung cancer	29,266 European ancestry cases, 56,450 European ancestry controls	NA	4q32.2	4	163180372	NAF1, NPY1R	NAF1 - AC079238.1	ENSG00000145414	ENSG00000250547		13482	85203	rs1479090-A	rs1479090	0	1479090	regulatory_region_variant	1	0.809319276	9E-6	5.045757490560675		1.0680943	[1.04-1.1]	Illumina [10439017] (imputed)	N	lung carcinoma	http://www.ebi.ac.uk/efo/EFO_0001071	GCST004748	Genome-wide genotyping array
2017-09-18	28604730	McKay JD	2017-06-12	Nat Genet	www.ncbi.nlm.nih.gov/pubmed/28604730	Large-scale association analysis identifies new lung cancer susceptibility loci and heterogeneity in genetic susceptibility across histological subtypes.	Lung cancer	29,266 European ancestry cases, 56,450 European ancestry controls	NA	5p15.33	5	1000041	LOC100506688, NKD2	AC116351.1 - AC116351.2	ENSG00000215246	ENSG00000272347		2733	4998	rs78154696-A	rs78154696	0	78154696	intergenic_variant	1	0.026574964	8E-7	6.096910013008056		1.2176539	[1.126256955-1.316467615]	Illumina [10439017] (imputed)	N	lung carcinoma	http://www.ebi.ac.uk/efo/EFO_0001071	GCST004748	Genome-wide genotyping array
2017-09-18	28604730	McKay JD	2017-06-12	Nat Genet	www.ncbi.nlm.nih.gov/pubmed/28604730	Large-scale association analysis identifies new lung cancer susceptibility loci and heterogeneity in genetic susceptibility across histological subtypes.	Lung cancer	29,266 European ancestry cases, 56,450 European ancestry controls	NA	5p15.33	5	1128621	SLC12A7, CTD-3080P12.3	SLC12A7 - AC114291.1	ENSG00000276482	ENSG00000249201		16558	44520	rs12517665-A	rs12517665	0	12517665	intergenic_variant	1	0.191790898	8E-6	5.096910013008056		1.0714158	[1.039420707-1.104395695]	Illumina [10439017] (imputed)	N	lung carcinoma	http://www.ebi.ac.uk/efo/EFO_0001071	GCST004748	Genome-wide genotyping array
2017-09-18	28604730	McKay JD	2017-06-12	Nat Genet	www.ncbi.nlm.nih.gov/pubmed/28604730	Large-scale association analysis identifies new lung cancer susceptibility loci and heterogeneity in genetic susceptibility across histological subtypes.	Lung cancer	29,266 European ancestry cases, 56,450 European ancestry controls	NA	5p15.33	5	1320132	CLPTM1L	CLPTM1L, CLPTM1L			ENSG00000049656, ENSG00000274811			rs380286-G	rs380286	0	380286	intron_variant	0	0.577369055	2E-32	31.69897000433602		1.1517557	[1.13-1.18]	Illumina [10439017] (imputed)	N	lung carcinoma	http://www.ebi.ac.uk/efo/EFO_0001071	GCST004748	Genome-wide genotyping array
2017-09-18	28604730	McKay JD	2017-06-12	Nat Genet	www.ncbi.nlm.nih.gov/pubmed/28604730	Large-scale association analysis identifies new lung cancer susceptibility loci and heterogeneity in genetic susceptibility across histological subtypes.	Lung cancer	29,266 European ancestry cases, 56,450 European ancestry controls	NA	5q31.3	5	141815981	ARAP3, PCDH1	AC005753.2 - AC005753.3	ENSG00000286736	ENSG00000287527		40794	6095	rs34357052-C	rs34357052	0	34357052	regulatory_region_variant	1	0.292529432	3E-6	5.522878745280337		1.0624987	[1.035812746-1.089872056]	Illumina [10439017] (imputed)	N	lung carcinoma	http://www.ebi.ac.uk/efo/EFO_0001071	GCST004748	Genome-wide genotyping array
2017-09-18	28604730	McKay JD	2017-06-12	Nat Genet	www.ncbi.nlm.nih.gov/pubmed/28604730	Large-scale association analysis identifies new lung cancer susceptibility loci and heterogeneity in genetic susceptibility across histological subtypes.	Lung cancer	29,266 European ancestry cases, 56,450 European ancestry controls	NA	5q35.3	5	179554240	RUFY1	RUFY1, RUFY1			ENSG00000284260, ENSG00000176783			rs10479542-A	rs10479542	0	10479542	intron_variant	0	0.391926772	4E-6	5.3979400086720375		1.0570045	[1.032493546-1.082097319]	Illumina [10439017] (imputed)	N	lung carcinoma	http://www.ebi.ac.uk/efo/EFO_0001071	GCST004748	Genome-wide genotyping array
2017-09-18	28604730	McKay JD	2017-06-12	Nat Genet	www.ncbi.nlm.nih.gov/pubmed/28604730	Large-scale association analysis identifies new lung cancer susceptibility loci and heterogeneity in genetic susceptibility across histological subtypes.	Lung cancer	29,266 European ancestry cases, 56,450 European ancestry controls	NA	6p21.32	6	32284355	NOTCH4, C6orf10	TSBP1-AS1, TSBP1-AS1, TSBP1-AS1, TSBP1-AS1, TSBP1-AS1, TSBP1-AS1, TSBP1-AS1			ENSG00000230602, ENSG00000228738, ENSG00000229903, ENSG00000225834, ENSG00000226228, ENSG00000224507, ENSG00000225914			rs147151648-G	rs147151648	1	9268123	intron_variant	0	0.092765437	3E-18	17.522878745280337		1.1852659	[1.140775073-1.231491834]	Illumina [10439017] (imputed)	N	lung carcinoma	http://www.ebi.ac.uk/efo/EFO_0001071	GCST004748	Genome-wide genotyping array
2017-09-18	28604730	McKay JD	2017-06-12	Nat Genet	www.ncbi.nlm.nih.gov/pubmed/28604730	Large-scale association analysis identifies new lung cancer susceptibility loci and heterogeneity in genetic susceptibility across histological subtypes.	Lung cancer	29,266 European ancestry cases, 56,450 European ancestry controls	NA	6p21.32	6	32413503	BTNL2, HLA-DRA	TSBP1-AS1 - HLA-DRA	ENSG00000225914	ENSG00000234794		5740	26375	rs115613607-C	rs115613607	1	3129966	regulatory_region_variant	1	0.103558766	2E-17	16.69897000433602		1.1788805	[1.135038046-1.224416391]	Illumina [10439017] (imputed)	N	lung carcinoma	http://www.ebi.ac.uk/efo/EFO_0001071	GCST004748	Genome-wide genotyping array
2017-09-18	28604730	McKay JD	2017-06-12	Nat Genet	www.ncbi.nlm.nih.gov/pubmed/28604730	Large-scale association analysis identifies new lung cancer susceptibility loci and heterogeneity in genetic susceptibility across histological subtypes.	Lung cancer	29,266 European ancestry cases, 56,450 European ancestry controls	NA	6p21.32	6	32638107	HLA-DQA1	HLA-DQA1, HLA-DQA1, HLA-DQA1, HLA-DQA1, HLA-DQA1			ENSG00000232062, ENSG00000206305, ENSG00000236418, ENSG00000225890, ENSG00000196735			rs74942078-T	rs74942078	1	2187668	intron_variant	0	0.114394817	2E-18	17.69897000433602		1.1690893	[1.12887803-1.210732997]	Illumina [10439017] (imputed)	N	lung carcinoma	http://www.ebi.ac.uk/efo/EFO_0001071	GCST004748	Genome-wide genotyping array
2017-09-18	28604730	McKay JD	2017-06-12	Nat Genet	www.ncbi.nlm.nih.gov/pubmed/28604730	Large-scale association analysis identifies new lung cancer susceptibility loci and heterogeneity in genetic susceptibility across histological subtypes.	Lung cancer	29,266 European ancestry cases, 56,450 European ancestry controls	NA	6p21.32	6	32809144	HLA-DQB2, HLA-DOB	HLA-DQB2 - HLA-DOB	ENSG00000226165	ENSG00000243496		45612	3619	rs114828403-C	rs114828403	1	1054684	intergenic_variant	1	0.087933756	1E-11	11.0		1.1479195	[1.103258924-1.194388157]	Illumina [10439017] (imputed)	N	lung carcinoma	http://www.ebi.ac.uk/efo/EFO_0001071	GCST004748	Genome-wide genotyping array
2017-09-18	28604730	McKay JD	2017-06-12	Nat Genet	www.ncbi.nlm.nih.gov/pubmed/28604730	Large-scale association analysis identifies new lung cancer susceptibility loci and heterogeneity in genetic susceptibility across histological subtypes.	Lung cancer	29,266 European ancestry cases, 56,450 European ancestry controls	NA	6p21.32	6	32911694	LOC100294145, HLA-DMB	HLA-Z - HLA-DMB	ENSG00000237871	ENSG00000242092		15204	22935	rs116298963-G	rs116298963	1	56098412	intergenic_variant	1	0.081809885	2E-7	6.698970004336019		1.1194751	[1.072991005-1.167973049]	Illumina [10439017] (imputed)	N	lung carcinoma	http://www.ebi.ac.uk/efo/EFO_0001071	GCST004748	Genome-wide genotyping array
2017-09-18	28604730	McKay JD	2017-06-12	Nat Genet	www.ncbi.nlm.nih.gov/pubmed/28604730	Large-scale association analysis identifies new lung cancer susceptibility loci and heterogeneity in genetic susceptibility across histological subtypes.	Lung cancer	29,266 European ancestry cases, 56,450 European ancestry controls	NA	6p21.32	6	33056722	HLA-DOA, HLA-DPA1	HLA-DOA - HLA-DPA1	ENSG00000230141	ENSG00000236177		47131	7847	rs116718336-G	rs116718336	1	367645	regulatory_region_variant	1	0.969375767	1E-6	6.0		1.1921477	[1.11-1.28]	Illumina [10439017] (imputed)	N	lung carcinoma	http://www.ebi.ac.uk/efo/EFO_0001071	GCST004748	Genome-wide genotyping array
2017-09-18	28604730	McKay JD	2017-06-12	Nat Genet	www.ncbi.nlm.nih.gov/pubmed/28604730	Large-scale association analysis identifies new lung cancer susceptibility loci and heterogeneity in genetic susceptibility across histological subtypes.	Lung cancer	29,266 European ancestry cases, 56,450 European ancestry controls	NA	6p21.32	6	33157965	HLA-DPB2, COL11A2	HCG24 - COL11A2	ENSG00000233043	ENSG00000232541		10198	4716	rs114393147-A	rs114393147	1	9296088	intergenic_variant	1	0.957630621	1E-6	6.0		1.148247	[1.09-1.21]	Illumina [10439017] (imputed)	N	lung carcinoma	http://www.ebi.ac.uk/efo/EFO_0001071	GCST004748	Genome-wide genotyping array
2017-09-18	28604730	McKay JD	2017-06-12	Nat Genet	www.ncbi.nlm.nih.gov/pubmed/28604730	Large-scale association analysis identifies new lung cancer susceptibility loci and heterogeneity in genetic susceptibility across histological subtypes.	Lung cancer	29,266 European ancestry cases, 56,450 European ancestry controls	NA	6p21.32	6	33360927	DAXX, KIFC1	MYL8P - LYPLA2P1	ENSG00000229596	ENSG00000232376		21432	4621	rs114984535-T	rs114984535	0	114984535	regulatory_region_variant	1	0.985403356	2E-6	5.698970004336019		1.2639532	[1.15-1.39]	Illumina [10439017] (imputed)	N	lung carcinoma	http://www.ebi.ac.uk/efo/EFO_0001071	GCST004748	Genome-wide genotyping array
2017-09-18	28604730	McKay JD	2017-06-12	Nat Genet	www.ncbi.nlm.nih.gov/pubmed/28604730	Large-scale association analysis identifies new lung cancer susceptibility loci and heterogeneity in genetic susceptibility across histological subtypes.	Lung cancer	29,266 European ancestry cases, 56,450 European ancestry controls	NA	6p21.32	6	33499993	ZBTB9, BAK1	ZBTB9 - GGNBP1	ENSG00000213588	ENSG00000204188		42449	40053	rs210191-G	rs210191	0	210191	intergenic_variant	1	0.986410501	9E-6	5.045757490560675		1.237917	[1.13-1.36]	Illumina [10439017] (imputed)	N	lung carcinoma	http://www.ebi.ac.uk/efo/EFO_0001071	GCST004748	Genome-wide genotyping array
2017-09-18	28604730	McKay JD	2017-06-12	Nat Genet	www.ncbi.nlm.nih.gov/pubmed/28604730	Large-scale association analysis identifies new lung cancer susceptibility loci and heterogeneity in genetic susceptibility across histological subtypes.	Lung cancer	29,266 European ancestry cases, 56,450 European ancestry controls	NA	6p21.33	6	30540143	HLA-E, GNL1	LINC02569 - GNL1	ENSG00000235781	ENSG00000206492		20926	1234	rs142618987-G	rs142618987	1	3094023	intergenic_variant	1	0.109040563	2E-18	17.69897000433602		1.1810062	[1.137839622-1.225810326]	Illumina [10439017] (imputed)	N	lung carcinoma	http://www.ebi.ac.uk/efo/EFO_0001071	GCST004748	Genome-wide genotyping array
2017-09-18	28604730	McKay JD	2017-06-12	Nat Genet	www.ncbi.nlm.nih.gov/pubmed/28604730	Large-scale association analysis identifies new lung cancer susceptibility loci and heterogeneity in genetic susceptibility across histological subtypes.	Lung cancer	29,266 European ancestry cases, 56,450 European ancestry controls	NA	6p21.33	6	30685004	PPP1R18	PPP1R18, PPP1R18, PPP1R18, PPP1R18, PPP1R18, PPP1R18, PPP1R18			ENSG00000231247, ENSG00000229998, ENSG00000230341, ENSG00000225060, ENSG00000206485, ENSG00000146112, ENSG00000234000			rs116295105-T	rs116295105	1	9262143	missense_variant	0	0.105472066	4E-18	17.397940008672037		1.1802878	[1.136875795-1.225357708]	Illumina [10439017] (imputed)	N	lung carcinoma	http://www.ebi.ac.uk/efo/EFO_0001071	GCST004748	Genome-wide genotyping array
2017-09-18	28604730	McKay JD	2017-06-12	Nat Genet	www.ncbi.nlm.nih.gov/pubmed/28604730	Large-scale association analysis identifies new lung cancer susceptibility loci and heterogeneity in genetic susceptibility across histological subtypes.	Lung cancer	29,266 European ancestry cases, 56,450 European ancestry controls	NA	6p21.33	6	30896502	DDR1	DDR1, DDR1, DDR1, DDR1, DDR1			ENSG00000215522, ENSG00000230456, ENSG00000137332, ENSG00000234078, ENSG00000204580			rs116551911-T	rs116551911	1	886422	intron_variant	0	0.111976126	7E-19	18.154901959985743		1.1789801	[1.136911161-1.222605698]	Illumina [10439017] (imputed)	N	lung carcinoma	http://www.ebi.ac.uk/efo/EFO_0001071	GCST004748	Genome-wide genotyping array
2017-09-18	28604730	McKay JD	2017-06-12	Nat Genet	www.ncbi.nlm.nih.gov/pubmed/28604730	Large-scale association analysis identifies new lung cancer susceptibility loci and heterogeneity in genetic susceptibility across histological subtypes.	Lung cancer	29,266 European ancestry cases, 56,450 European ancestry controls	NA	6p21.33	6	31009903	MUC22	MUC21 - MUC22	ENSG00000231350	ENSG00000261272		20000	571	rs115666025-A	rs115666025	1	1634721	intergenic_variant	1	0.10887002	3E-17	16.522878745280337		1.1694008	[1.127620107-1.212729654]	Illumina [10439017] (imputed)	N	lung carcinoma	http://www.ebi.ac.uk/efo/EFO_0001071	GCST004748	Genome-wide genotyping array
2017-09-18	28604730	McKay JD	2017-06-12	Nat Genet	www.ncbi.nlm.nih.gov/pubmed/28604730	Large-scale association analysis identifies new lung cancer susceptibility loci and heterogeneity in genetic susceptibility across histological subtypes.	Lung cancer	29,266 European ancestry cases, 56,450 European ancestry controls	NA	6p21.33	6	31113657	C6orf15, PSORS1C1	C6orf15 - PSORS1C1	ENSG00000229432	ENSG00000235487		1082	1093	rs3094222-G	rs3094222	0	3094222	intergenic_variant	1	0.108346341	9E-17	16.045757490560675		1.1642892	[1.123294727-1.206779842]	Illumina [10439017] (imputed)	N	lung carcinoma	http://www.ebi.ac.uk/efo/EFO_0001071	GCST004748	Genome-wide genotyping array
2017-09-18	28604730	McKay JD	2017-06-12	Nat Genet	www.ncbi.nlm.nih.gov/pubmed/28604730	Large-scale association analysis identifies new lung cancer susceptibility loci and heterogeneity in genetic susceptibility across histological subtypes.	Lung cancer	29,266 European ancestry cases, 56,450 European ancestry controls	NA	6p21.33	6	31228777	HCG27, HLA-C	AL662844.2 - HLA-C	ENSG00000255899	ENSG00000225691		3719	39972	rs116718137-C	rs116718137	1	1639108	regulatory_region_variant	1	0.108904233	8E-17	16.096910013008056		1.1665717	[1.125077092-1.209596695]	Illumina [10439017] (imputed)	N	lung carcinoma	http://www.ebi.ac.uk/efo/EFO_0001071	GCST004748	Genome-wide genotyping array
2017-09-18	28604730	McKay JD	2017-06-12	Nat Genet	www.ncbi.nlm.nih.gov/pubmed/28604730	Large-scale association analysis identifies new lung cancer susceptibility loci and heterogeneity in genetic susceptibility across histological subtypes.	Lung cancer	29,266 European ancestry cases, 56,450 European ancestry controls	NA	6p21.33	6	31466334	HCP5	HCP5, HCP5			ENSG00000206337, ENSG00000227429			rs116822326-G	rs116822326	1	3094604	intron_variant	0	0.161169761	5E-19	18.30102999566398		1.150182	[1.115304881-1.18614991]	Illumina [10439017] (imputed)	N	lung carcinoma	http://www.ebi.ac.uk/efo/EFO_0001071	GCST004748	Genome-wide genotyping array
2017-09-18	28604730	McKay JD	2017-06-12	Nat Genet	www.ncbi.nlm.nih.gov/pubmed/28604730	Large-scale association analysis identifies new lung cancer susceptibility loci and heterogeneity in genetic susceptibility across histological subtypes.	Lung cancer	29,266 European ancestry cases, 56,450 European ancestry controls	NA	6p21.33	6	31657087	APOM	APOM, APOM, APOM, APOM, APOM, APOM, APOM			ENSG00000227567, ENSG00000226215, ENSG00000204444, ENSG00000235754, ENSG00000231974, ENSG00000224290, ENSG00000206409			rs139789464-G	rs139789464	1	3117581	intron_variant	0	0.099056972	9E-19	18.045757490560675		1.1843246	[1.140746367-1.229567745]	Illumina [10439017] (imputed)	N	lung carcinoma	http://www.ebi.ac.uk/efo/EFO_0001071	GCST004748	Genome-wide genotyping array
2017-09-18	28604730	McKay JD	2017-06-12	Nat Genet	www.ncbi.nlm.nih.gov/pubmed/28604730	Large-scale association analysis identifies new lung cancer susceptibility loci and heterogeneity in genetic susceptibility across histological subtypes.	Lung cancer	29,266 European ancestry cases, 56,450 European ancestry controls	NA	6p21.33	6	31757508	MSH5-SAPCD1	MSH5-SAPCD1, MSH5-SAPCD1, MSH5-SAPCD1, MSH5-SAPCD1, MSH5-SAPCD1, MSH5, MSH5, MSH5, MSH5, MSH5, MSH5, MSH5			ENSG00000254405, ENSG00000255419, ENSG00000255152, ENSG00000266442, ENSG00000266027, ENSG00000227314, ENSG00000237333, ENSG00000204410, ENSG00000230961, ENSG00000235569, ENSG00000230293, ENSG00000235222			rs3131378-G	rs3131378	0	3131378	5_prime_UTR_variant	0	0.098896646	3E-18	17.522878745280337		1.1810031	[1.137601617-1.226060343]	Illumina [10439017] (imputed)	N	lung carcinoma	http://www.ebi.ac.uk/efo/EFO_0001071	GCST004748	Genome-wide genotyping array
2017-09-18	28604730	McKay JD	2017-06-12	Nat Genet	www.ncbi.nlm.nih.gov/pubmed/28604730	Large-scale association analysis identifies new lung cancer susceptibility loci and heterogeneity in genetic susceptibility across histological subtypes.	Lung cancer	29,266 European ancestry cases, 56,450 European ancestry controls	NA	6p21.33	6	31872700	SLC44A4	SLC44A4, SLC44A4, SLC44A4, SLC44A4, SLC44A4, SLC44A4, SLC44A4			ENSG00000232180, ENSG00000231479, ENSG00000204385, ENSG00000228263, ENSG00000229077, ENSG00000206378, ENSG00000235336			rs501942-T	rs501942	0	501942	intron_variant	0	0.098642093	8E-19	18.096910013008056		1.1851386	[1.141406179-1.230546538]	Illumina [10439017] (imputed)	N	lung carcinoma	http://www.ebi.ac.uk/efo/EFO_0001071	GCST004748	Genome-wide genotyping array
2017-09-18	28604730	McKay JD	2017-06-12	Nat Genet	www.ncbi.nlm.nih.gov/pubmed/28604730	Large-scale association analysis identifies new lung cancer susceptibility loci and heterogeneity in genetic susceptibility across histological subtypes.	Lung cancer	29,266 European ancestry cases, 56,450 European ancestry controls	NA	6p21.33	6	32067917	TNXB	TNXB, TNXB			ENSG00000229353, ENSG00000233323			rs144433536-T	rs144433536	1	1150756	synonymous_variant	0	0.098155511	3E-18	17.522878745280337		1.1827334	[1.138952839-1.228196939]	Illumina [10439017] (imputed)	N	lung carcinoma	http://www.ebi.ac.uk/efo/EFO_0001071	GCST004748	Genome-wide genotyping array
2017-09-18	28604730	McKay JD	2017-06-12	Nat Genet	www.ncbi.nlm.nih.gov/pubmed/28604730	Large-scale association analysis identifies new lung cancer susceptibility loci and heterogeneity in genetic susceptibility across histological subtypes.	Lung cancer	29,266 European ancestry cases, 56,450 European ancestry controls	NA	6p22.1	6	27174125	MIR3143, PRSS16	MIR3143 - RPL10P2	ENSG00000265565	ENSG00000174572		26437	37119	rs35768595-T	rs35768595	0	35768595	regulatory_region_variant	1	0.076663203	5E-9	8.301029995663981		1.1351829	[1.088003741-1.184407893]	Illumina [10439017] (imputed)	N	lung carcinoma	http://www.ebi.ac.uk/efo/EFO_0001071	GCST004748	Genome-wide genotyping array
2017-09-18	28604730	McKay JD	2017-06-12	Nat Genet	www.ncbi.nlm.nih.gov/pubmed/28604730	Large-scale association analysis identifies new lung cancer susceptibility loci and heterogeneity in genetic susceptibility across histological subtypes.	Lung cancer	29,266 European ancestry cases, 56,450 European ancestry controls	NA	6p22.1	6	27473944	ZNF184	AL021918.5			ENSG00000286652			rs149866169-A	rs149866169	0	149866169	intron_variant	0	0.086548716	2E-11	10.698970004336019		1.1461717	[1.101581237-1.192567123]	Illumina [10439017] (imputed)	N	lung carcinoma	http://www.ebi.ac.uk/efo/EFO_0001071	GCST004748	Genome-wide genotyping array
2017-09-18	28604730	McKay JD	2017-06-12	Nat Genet	www.ncbi.nlm.nih.gov/pubmed/28604730	Large-scale association analysis identifies new lung cancer susceptibility loci and heterogeneity in genetic susceptibility across histological subtypes.	Lung cancer	29,266 European ancestry cases, 56,450 European ancestry controls	NA	6p22.1	6	27685341	ZNF184, LINC01012	AL009179.3 - AL009179.1	ENSG00000287674	ENSG00000281706		4786	8694	rs13217620-T	rs13217620	0	13217620	intergenic_variant	1	0.075167913	1E-10	10.0		1.1495541	[1.101661527-1.199528857]	Illumina [10439017] (imputed)	N	lung carcinoma	http://www.ebi.ac.uk/efo/EFO_0001071	GCST004748	Genome-wide genotyping array
2017-09-18	28604730	McKay JD	2017-06-12	Nat Genet	www.ncbi.nlm.nih.gov/pubmed/28604730	Large-scale association analysis identifies new lung cancer susceptibility loci and heterogeneity in genetic susceptibility across histological subtypes.	Lung cancer	29,266 European ancestry cases, 56,450 European ancestry controls	NA	6p22.1	6	27791336	LOC100131289, HIST1H2BL	RSL24D1P1 - HIST1H4PS1	ENSG00000218069	ENSG00000217862		10225	15739	rs35037868-C	rs35037868	0	35037868	intergenic_variant	1	0.076657538	2E-10	9.698970004336019		1.1462637	[1.099034119-1.195523033]	Illumina [10439017] (imputed)	N	lung carcinoma	http://www.ebi.ac.uk/efo/EFO_0001071	GCST004748	Genome-wide genotyping array
2017-09-18	28604730	McKay JD	2017-06-12	Nat Genet	www.ncbi.nlm.nih.gov/pubmed/28604730	Large-scale association analysis identifies new lung cancer susceptibility loci and heterogeneity in genetic susceptibility across histological subtypes.	Lung cancer	29,266 European ancestry cases, 56,450 European ancestry controls	NA	6p22.1	6	27901014	HIST1H2BO, OR2B2	RNU7-26P - OR2B2	ENSG00000238610	ENSG00000168131		3448	10171	rs13199649-T	rs13199649	0	13199649	intergenic_variant	1	0.077072293	2E-10	9.698970004336019		1.1453075	[1.098230655-1.194402414]	Illumina [10439017] (imputed)	N	lung carcinoma	http://www.ebi.ac.uk/efo/EFO_0001071	GCST004748	Genome-wide genotyping array
2017-09-18	28604730	McKay JD	2017-06-12	Nat Genet	www.ncbi.nlm.nih.gov/pubmed/28604730	Large-scale association analysis identifies new lung cancer susceptibility loci and heterogeneity in genetic susceptibility across histological subtypes.	Lung cancer	29,266 European ancestry cases, 56,450 European ancestry controls	NA	6p22.1	6	28107123	ZSCAN12P1, ZSCAN16-AS1	ZSCAN16-AS1			ENSG00000269293			rs35952432-T	rs35952432	0	35952432	intron_variant	0	0.085445384	6E-11	10.221848749616356		1.1477143	[1.101269972-1.196117299]	Illumina [10439017] (imputed)	N	lung carcinoma	http://www.ebi.ac.uk/efo/EFO_0001071	GCST004748	Genome-wide genotyping array
2017-09-18	28604730	McKay JD	2017-06-12	Nat Genet	www.ncbi.nlm.nih.gov/pubmed/28604730	Large-scale association analysis identifies new lung cancer susceptibility loci and heterogeneity in genetic susceptibility across histological subtypes.	Lung cancer	29,266 European ancestry cases, 56,450 European ancestry controls	NA	6p22.1	6	28314117	PGBD1, ZSCAN31	PGBD1 - AL021997.2	ENSG00000137338	ENSG00000273712		11568	1496	rs34661125-A	rs34661125	0	34661125	intergenic_variant	1	0.078778393	2E-12	11.698970004336019		1.1597158	[1.112709654-1.208707736]	Illumina [10439017] (imputed)	N	lung carcinoma	http://www.ebi.ac.uk/efo/EFO_0001071	GCST004748	Genome-wide genotyping array
2017-09-18	28604730	McKay JD	2017-06-12	Nat Genet	www.ncbi.nlm.nih.gov/pubmed/28604730	Large-scale association analysis identifies new lung cancer susceptibility loci and heterogeneity in genetic susceptibility across histological subtypes.	Lung cancer	29,266 European ancestry cases, 56,450 European ancestry controls	NA	6p22.1	6	28426903	ZSCAN12, ZSCAN23	RNU2-45P - ZSCAN23	ENSG00000251877	ENSG00000187987		16447	5027	rs13201681-T	rs13201681	0	13201681	intergenic_variant	1	0.078084678	7E-12	11.154901959985743		1.1571598	[1.109918136-1.206412233]	Illumina [10439017] (imputed)	N	lung carcinoma	http://www.ebi.ac.uk/efo/EFO_0001071	GCST004748	Genome-wide genotyping array
2017-09-18	28604730	McKay JD	2017-06-12	Nat Genet	www.ncbi.nlm.nih.gov/pubmed/28604730	Large-scale association analysis identifies new lung cancer susceptibility loci and heterogeneity in genetic susceptibility across histological subtypes.	Lung cancer	29,266 European ancestry cases, 56,450 European ancestry controls	NA	6p22.1	6	28828294	ZBED9, LINC01623	NOP56P1 - AL662890.1	ENSG00000248655	ENSG00000225173		44290	9575	rs116461399-C	rs116461399	1	3131337	intergenic_variant	1	0.095879119	1E-12	12.0		1.1547382	[1.109954181-1.20132906]	Illumina [10439017] (imputed)	N	lung carcinoma	http://www.ebi.ac.uk/efo/EFO_0001071	GCST004748	Genome-wide genotyping array
2017-09-18	28604730	McKay JD	2017-06-12	Nat Genet	www.ncbi.nlm.nih.gov/pubmed/28604730	Large-scale association analysis identifies new lung cancer susceptibility loci and heterogeneity in genetic susceptibility across histological subtypes.	Lung cancer	29,266 European ancestry cases, 56,450 European ancestry controls	NA	6p22.1	6	28966575	LINC01556, ZNF311	LINC01556 - KRT18P1	ENSG00000231041	ENSG00000226462		22038	2555	rs148696809-C	rs148696809	0	148696809	intergenic_variant	1	0.086604881	3E-12	11.522878745280337		1.1571189	[1.11078617-1.205384399]	Illumina [10439017] (imputed)	N	lung carcinoma	http://www.ebi.ac.uk/efo/EFO_0001071	GCST004748	Genome-wide genotyping array
2017-09-18	28604730	McKay JD	2017-06-12	Nat Genet	www.ncbi.nlm.nih.gov/pubmed/28604730	Large-scale association analysis identifies new lung cancer susceptibility loci and heterogeneity in genetic susceptibility across histological subtypes.	Lung cancer	29,266 European ancestry cases, 56,450 European ancestry controls	NA	6p22.1	6	29180617	OR2J2, OR14J1	OR2J2 - OR2J4P	ENSG00000226000	ENSG00000229069		4806	893	rs116826541-G	rs116826541	1	3116815	intergenic_variant	1	0.089874005	4E-12	11.397940008672037		1.1556115	[1.109395824-1.203752579]	Illumina [10439017] (imputed)	N	lung carcinoma	http://www.ebi.ac.uk/efo/EFO_0001071	GCST004748	Genome-wide genotyping array
2017-09-18	28604730	McKay JD	2017-06-12	Nat Genet	www.ncbi.nlm.nih.gov/pubmed/28604730	Large-scale association analysis identifies new lung cancer susceptibility loci and heterogeneity in genetic susceptibility across histological subtypes.	Lung cancer	29,266 European ancestry cases, 56,450 European ancestry controls	NA	6p22.1	6	29287205	OR2J2, OR14J1	AL672167.1			ENSG00000197171			rs139244745-G	rs139244745	1	9257681	intron_variant	0	0.094855408	1E-12	12.0		1.1562266	[1.110831882-1.203476432]	Illumina [10439017] (imputed)	N	lung carcinoma	http://www.ebi.ac.uk/efo/EFO_0001071	GCST004748	Genome-wide genotyping array
2017-09-18	28604730	McKay JD	2017-06-12	Nat Genet	www.ncbi.nlm.nih.gov/pubmed/28604730	Large-scale association analysis identifies new lung cancer susceptibility loci and heterogeneity in genetic susceptibility across histological subtypes.	Lung cancer	29,266 European ancestry cases, 56,450 European ancestry controls	NA	6p22.1	6	29639324	GABBR1, MOG	SUMO2P1 - MOG	ENSG00000228130	ENSG00000236561		2981	17678	rs115870917-C	rs115870917	1	3131856	regulatory_region_variant	1	0.088392616	7E-19	18.154901959985743		1.1979941	[1.151182826-1.246708963]	Illumina [10439017] (imputed)	N	lung carcinoma	http://www.ebi.ac.uk/efo/EFO_0001071	GCST004748	Genome-wide genotyping array
2017-09-18	28604730	McKay JD	2017-06-12	Nat Genet	www.ncbi.nlm.nih.gov/pubmed/28604730	Large-scale association analysis identifies new lung cancer susceptibility loci and heterogeneity in genetic susceptibility across histological subtypes.	Lung cancer	29,266 European ancestry cases, 56,450 European ancestry controls	NA	6p22.1	6	29785031	IFITM4P, HCG4	AL645939.3 - HLA-V	ENSG00000270896	ENSG00000223606		21639	5923	rs147680653-G	rs147680653	1	9258375	intergenic_variant	1	0.083102808	7E-19	18.154901959985743		1.2189428	[1.166800555-1.273415179]	Illumina [10439017] (imputed)	N	lung carcinoma	http://www.ebi.ac.uk/efo/EFO_0001071	GCST004748	Genome-wide genotyping array
2017-09-18	28604730	McKay JD	2017-06-12	Nat Genet	www.ncbi.nlm.nih.gov/pubmed/28604730	Large-scale association analysis identifies new lung cancer susceptibility loci and heterogeneity in genetic susceptibility across histological subtypes.	Lung cancer	29,266 European ancestry cases, 56,450 European ancestry controls	NA	6p22.1	6	30064745	ZNRD1	ZNRD1, ZNRD1, ZNRD1, ZNRD1, ZNRD1, ZNRD1, ZNRD1			ENSG00000206502, ENSG00000066379, ENSG00000224859, ENSG00000233795, ENSG00000236949, ENSG00000235443, ENSG00000236808			rs116480994-C	rs116480994	1	8321	3_prime_UTR_variant	0	0.095741718	4E-18	17.397940008672037		1.1897327	[1.144024499-1.237267135]	Illumina [10439017] (imputed)	N	lung carcinoma	http://www.ebi.ac.uk/efo/EFO_0001071	GCST004748	Genome-wide genotyping array
2017-09-18	28604730	McKay JD	2017-06-12	Nat Genet	www.ncbi.nlm.nih.gov/pubmed/28604730	Large-scale association analysis identifies new lung cancer susceptibility loci and heterogeneity in genetic susceptibility across histological subtypes.	Lung cancer	29,266 European ancestry cases, 56,450 European ancestry controls	NA	6p22.1	6	30193759	TRIM26	TRIM26, TRIM26, TRIM26, TRIM26, TRIM26, TRIM26, TRIM26, TRIM26			ENSG00000226060, ENSG00000231641, ENSG00000234127, ENSG00000231002, ENSG00000234046, ENSG00000230230, ENSG00000228881, ENSG00000137313			rs116418332-A	rs116418332	1	2517617	intron_variant	0	0.09697311	5E-18	17.30102999566398		1.1875865	[1.142217593-1.234757521]	Illumina [10439017] (imputed)	N	lung carcinoma	http://www.ebi.ac.uk/efo/EFO_0001071	GCST004748	Genome-wide genotyping array
2017-09-18	28604730	McKay JD	2017-06-12	Nat Genet	www.ncbi.nlm.nih.gov/pubmed/28604730	Large-scale association analysis identifies new lung cancer susceptibility loci and heterogeneity in genetic susceptibility across histological subtypes.	Lung cancer	29,266 European ancestry cases, 56,450 European ancestry controls	NA	6p22.1	6	30389517	TRIM39-RPP21, HLA-E	UBQLN1P1 - MICC	ENSG00000236122	ENSG00000229651		25237	25198	rs114601353-T	rs114601353	1	3094704	intergenic_variant	1	0.098825807	4E-18	17.397940008672037		1.1865841	[1.141573603-1.23336922]	Illumina [10439017] (imputed)	N	lung carcinoma	http://www.ebi.ac.uk/efo/EFO_0001071	GCST004748	Genome-wide genotyping array
2017-09-18	28604730	McKay JD	2017-06-12	Nat Genet	www.ncbi.nlm.nih.gov/pubmed/28604730	Large-scale association analysis identifies new lung cancer susceptibility loci and heterogeneity in genetic susceptibility across histological subtypes.	Lung cancer	29,266 European ancestry cases, 56,450 European ancestry controls	NA	6p22.2	6	25513951	LRRC16A	CARMIL1			ENSG00000079691			rs35789010-A	rs35789010	0	35789010	intron_variant	0	0.05845569	3E-7	6.522878745280337		1.1343168	[1.081107002-1.190145595]	Illumina [10439017] (imputed)	N	lung carcinoma	http://www.ebi.ac.uk/efo/EFO_0001071	GCST004748	Genome-wide genotyping array
2017-09-18	28604730	McKay JD	2017-06-12	Nat Genet	www.ncbi.nlm.nih.gov/pubmed/28604730	Large-scale association analysis identifies new lung cancer susceptibility loci and heterogeneity in genetic susceptibility across histological subtypes.	Lung cancer	29,266 European ancestry cases, 56,450 European ancestry controls	NA	6p22.2	6	25775342	SLC17A4	SLC17A4			ENSG00000146039			rs28412066-T	rs28412066	0	28412066	intron_variant	0	0.080344107	2E-8	7.698970004336019		1.1250569	[1.079912526-1.172088304]	Illumina [10439017] (imputed)	N	lung carcinoma	http://www.ebi.ac.uk/efo/EFO_0001071	GCST004748	Genome-wide genotyping array
2017-09-18	28604730	McKay JD	2017-06-12	Nat Genet	www.ncbi.nlm.nih.gov/pubmed/28604730	Large-scale association analysis identifies new lung cancer susceptibility loci and heterogeneity in genetic susceptibility across histological subtypes.	Lung cancer	29,266 European ancestry cases, 56,450 European ancestry controls	NA	6p22.2	6	26015261	TRIM38, HIST1H1A	U91328.3 - HIST1H1PS2	ENSG00000272810	ENSG00000224447		1504	1118	rs13191445-A	rs13191445	0	13191445	intergenic_variant	1	0.067737115	1E-9	9.0		1.1496384	[1.098926584-1.202690413]	Illumina [10439017] (imputed)	N	lung carcinoma	http://www.ebi.ac.uk/efo/EFO_0001071	GCST004748	Genome-wide genotyping array
2017-09-18	28604730	McKay JD	2017-06-12	Nat Genet	www.ncbi.nlm.nih.gov/pubmed/28604730	Large-scale association analysis identifies new lung cancer susceptibility loci and heterogeneity in genetic susceptibility across histological subtypes.	Lung cancer	29,266 European ancestry cases, 56,450 European ancestry controls	NA	6p22.2	6	26285639	HIST1H4H	HIST1H4H - HIST1H3PS1	ENSG00000158406	ENSG00000220875		1	36237	rs3999544-C	rs3999544	0	3999544	TF_binding_site_variant	1	0.438659584	1E-10	10.0		1.0787952	[1.054114572-1.104053769]	Illumina [10439017] (imputed)	N	lung carcinoma	http://www.ebi.ac.uk/efo/EFO_0001071	GCST004748	Genome-wide genotyping array
2017-09-18	28604730	McKay JD	2017-06-12	Nat Genet	www.ncbi.nlm.nih.gov/pubmed/28604730	Large-scale association analysis identifies new lung cancer susceptibility loci and heterogeneity in genetic susceptibility across histological subtypes.	Lung cancer	29,266 European ancestry cases, 56,450 European ancestry controls	NA	6p22.2	6	26409662	BTN3A1	BTN3A1			ENSG00000026950			rs41266839-C	rs41266839	0	41266839	missense_variant	0	0.075741475	4E-9	8.397940008672037		1.1371641	[1.089526405-1.186884631]	Illumina [10439017] (imputed)	N	lung carcinoma	http://www.ebi.ac.uk/efo/EFO_0001071	GCST004748	Genome-wide genotyping array
2017-09-18	28604730	McKay JD	2017-06-12	Nat Genet	www.ncbi.nlm.nih.gov/pubmed/28604730	Large-scale association analysis identifies new lung cancer susceptibility loci and heterogeneity in genetic susceptibility across histological subtypes.	Lung cancer	29,266 European ancestry cases, 56,450 European ancestry controls	NA	6p22.2	6	26631340	ABT1, ZNF322	AL513548.2 - ZNF322	ENSG00000271071	ENSG00000181315		18231	3043	rs66488313-T	rs66488313	0	66488313	intergenic_variant	1	0.076530532	2E-8	7.698970004336019		1.1313485	[1.083712579-1.18107831]	Illumina [10439017] (imputed)	N	lung carcinoma	http://www.ebi.ac.uk/efo/EFO_0001071	GCST004748	Genome-wide genotyping array
2017-09-18	28604730	McKay JD	2017-06-12	Nat Genet	www.ncbi.nlm.nih.gov/pubmed/28604730	Large-scale association analysis identifies new lung cancer susceptibility loci and heterogeneity in genetic susceptibility across histological subtypes.	Lung cancer	29,266 European ancestry cases, 56,450 European ancestry controls	NA	6p22.2	6	26740141	ZNF322, GUSBP2	AL513548.1 - GUSBP2	ENSG00000261584	ENSG00000241549		52177	131343	rs34244947-C	rs34244947	0	34244947	intergenic_variant	1	0.088018153	9E-9	8.045757490560675		1.137643	[1.088639372-1.188852408]	Illumina [10439017] (imputed)	N	lung carcinoma	http://www.ebi.ac.uk/efo/EFO_0001071	GCST004748	Genome-wide genotyping array
2017-09-18	28604730	McKay JD	2017-06-12	Nat Genet	www.ncbi.nlm.nih.gov/pubmed/28604730	Large-scale association analysis identifies new lung cancer susceptibility loci and heterogeneity in genetic susceptibility across histological subtypes.	Lung cancer	29,266 European ancestry cases, 56,450 European ancestry controls	NA	6p22.2	6	26959823	LINC00240	LINC00240			ENSG00000224843			rs80264589-A	rs80264589	0	80264589	intron_variant	0	0.079160056	1E-8	8.0		1.129989	[1.083615797-1.178346716]	Illumina [10439017] (imputed)	N	lung carcinoma	http://www.ebi.ac.uk/efo/EFO_0001071	GCST004748	Genome-wide genotyping array
2017-09-18	28604730	McKay JD	2017-06-12	Nat Genet	www.ncbi.nlm.nih.gov/pubmed/28604730	Large-scale association analysis identifies new lung cancer susceptibility loci and heterogeneity in genetic susceptibility across histological subtypes.	Lung cancer	29,266 European ancestry cases, 56,450 European ancestry controls	NA	6q13	6	71448423	LINC01626	LINC00472 - LINC01626	ENSG00000233237	ENSG00000223765		27678	2411	rs117497853-A	rs117497853	0	117497853	intergenic_variant	1	0.025549762	5E-6	5.301029995663981		1.1929358	[1.105765669-1.286977703]	Illumina [10439017] (imputed)	N	lung carcinoma	http://www.ebi.ac.uk/efo/EFO_0001071	GCST004748	Genome-wide genotyping array
2017-09-18	28604730	McKay JD	2017-06-12	Nat Genet	www.ncbi.nlm.nih.gov/pubmed/28604730	Large-scale association analysis identifies new lung cancer susceptibility loci and heterogeneity in genetic susceptibility across histological subtypes.	Lung cancer	29,266 European ancestry cases, 56,450 European ancestry controls	NA	6q13	6	71674838	LINC01626, RIMS1	RNU4-66P - RIMS1	ENSG00000202069	ENSG00000079841		22227	211865	rs117534741-A	rs117534741	0	117534741	intergenic_variant	1	0.024212689	5E-7	6.301029995663981		1.2351797	[1.137762259-1.340938091]	Illumina [10439017] (imputed)	N	lung carcinoma	http://www.ebi.ac.uk/efo/EFO_0001071	GCST004748	Genome-wide genotyping array
2017-09-18	28604730	McKay JD	2017-06-12	Nat Genet	www.ncbi.nlm.nih.gov/pubmed/28604730	Large-scale association analysis identifies new lung cancer susceptibility loci and heterogeneity in genetic susceptibility across histological subtypes.	Lung cancer	29,266 European ancestry cases, 56,450 European ancestry controls	NA	6q21	6	109378243	CD164	CD164			ENSG00000135535			rs35452836-T	rs35452836	0	35452836	intron_variant	0	0.286890187	3E-6	5.522878745280337		1.0622944	[1.035770318-1.089497568]	Illumina [10439017] (imputed)	N	lung carcinoma	http://www.ebi.ac.uk/efo/EFO_0001071	GCST004748	Genome-wide genotyping array
2017-09-18	28604730	McKay JD	2017-06-12	Nat Genet	www.ncbi.nlm.nih.gov/pubmed/28604730	Large-scale association analysis identifies new lung cancer susceptibility loci and heterogeneity in genetic susceptibility across histological subtypes.	Lung cancer	29,266 European ancestry cases, 56,450 European ancestry controls	NA	6q22.1	6	116966680	RFX6, VGLL2	RFX6 - RPS29P13	ENSG00000185002	ENSG00000217089		34519	81990	rs72951719-T	rs72951719	0	72951719	intergenic_variant	1	0.053278417	5E-6	5.301029995663981		1.1387022	[1.076775734-1.204190138]	Illumina [10439017] (imputed)	N	lung carcinoma	http://www.ebi.ac.uk/efo/EFO_0001071	GCST004748	Genome-wide genotyping array
2017-09-18	28604730	McKay JD	2017-06-12	Nat Genet	www.ncbi.nlm.nih.gov/pubmed/28604730	Large-scale association analysis identifies new lung cancer susceptibility loci and heterogeneity in genetic susceptibility across histological subtypes.	Lung cancer	29,266 European ancestry cases, 56,450 European ancestry controls	NA	6q27	6	166962978	RNASET2, MIR3939	RNASET2 - Z94721.1	ENSG00000026297	ENSG00000227598		5787	6648	rs6920364-C	rs6920364	0	6920364	intergenic_variant	1	0.456226848	1E-8	8.0		1.0700544	[1.04537378-1.095317639]	Illumina [10439017] (imputed)	N	lung carcinoma	http://www.ebi.ac.uk/efo/EFO_0001071	GCST004748	Genome-wide genotyping array
2017-09-18	28604730	McKay JD	2017-06-12	Nat Genet	www.ncbi.nlm.nih.gov/pubmed/28604730	Large-scale association analysis identifies new lung cancer susceptibility loci and heterogeneity in genetic susceptibility across histological subtypes.	Lung cancer	29,266 European ancestry cases, 56,450 European ancestry controls	NA	6q27	6	167093246	FGFR1OP, CCR6	Z94721.2, FGFR1OP			ENSG00000272980, ENSG00000213066			rs17615336-A	rs17615336	0	17615336	intron_variant	0	0.602807613	9E-6	5.045757490560675		1.0548303	[1.03-1.08]	Illumina [10439017] (imputed)	N	lung carcinoma	http://www.ebi.ac.uk/efo/EFO_0001071	GCST004748	Genome-wide genotyping array
2017-09-18	28604730	McKay JD	2017-06-12	Nat Genet	www.ncbi.nlm.nih.gov/pubmed/28604730	Large-scale association analysis identifies new lung cancer susceptibility loci and heterogeneity in genetic susceptibility across histological subtypes.	Lung cancer	29,266 European ancestry cases, 56,450 European ancestry controls	NA	7p15.3	7	22699143	LOC401312, LOC541472	STEAP1B			ENSG00000105889			rs4722166-C	rs4722166	0	4722166	intron_variant	0	0.372978203	6E-6	5.221848749616356		1.0574074	[1.032065598-1.0833714]	Illumina [10439017] (imputed)	N	lung carcinoma	http://www.ebi.ac.uk/efo/EFO_0001071	GCST004748	Genome-wide genotyping array
2017-09-18	28604730	McKay JD	2017-06-12	Nat Genet	www.ncbi.nlm.nih.gov/pubmed/28604730	Large-scale association analysis identifies new lung cancer susceptibility loci and heterogeneity in genetic susceptibility across histological subtypes.	Lung cancer	29,266 European ancestry cases, 56,450 European ancestry controls	NA	7p21.3	7	9785912	PER4, NDUFA4	AC060834.2 - AC006363.1	ENSG00000234710	ENSG00000270611		16399	65012	rs7805022-A	rs7805022	0	7805022	intergenic_variant	1	0.325627914	2E-6	5.698970004336019		1.0614822	[1.035730033-1.087874539]	Illumina [10439017] (imputed)	N	lung carcinoma	http://www.ebi.ac.uk/efo/EFO_0001071	GCST004748	Genome-wide genotyping array
2017-09-18	28604730	McKay JD	2017-06-12	Nat Genet	www.ncbi.nlm.nih.gov/pubmed/28604730	Large-scale association analysis identifies new lung cancer susceptibility loci and heterogeneity in genetic susceptibility across histological subtypes.	Lung cancer	29,266 European ancestry cases, 56,450 European ancestry controls	NA	7q21.12	7	87356828	CROT	CROT			ENSG00000005469			rs148791337-C	rs148791337	0	148791337	intron_variant	0	0.97700716	1E-6	6.0		1.3277904	[1.18-1.49]	Illumina [10439017] (imputed)	N	lung carcinoma	http://www.ebi.ac.uk/efo/EFO_0001071	GCST004748	Genome-wide genotyping array
2017-09-18	28604730	McKay JD	2017-06-12	Nat Genet	www.ncbi.nlm.nih.gov/pubmed/28604730	Large-scale association analysis identifies new lung cancer susceptibility loci and heterogeneity in genetic susceptibility across histological subtypes.	Lung cancer	29,266 European ancestry cases, 56,450 European ancestry controls	NA	7q32.3	7	131036046	LINC-PINT	LINC-PINT, AC016831.7			ENSG00000231721, ENSG00000285106			rs10265693-G	rs10265693	0	10265693	intron_variant	0	0.086133972	2E-6	5.698970004336019		1.0986036	[1.056940879-1.141908633]	Illumina [10439017] (imputed)	N	lung carcinoma	http://www.ebi.ac.uk/efo/EFO_0001071	GCST004748	Genome-wide genotyping array
2017-09-18	28604730	McKay JD	2017-06-12	Nat Genet	www.ncbi.nlm.nih.gov/pubmed/28604730	Large-scale association analysis identifies new lung cancer susceptibility loci and heterogeneity in genetic susceptibility across histological subtypes.	Lung cancer	29,266 European ancestry cases, 56,450 European ancestry controls	NA	8p11.21	8	40324784	C8orf4, ZMAT4	SIRLNT			ENSG00000253802			rs6989042-G	rs6989042	0	6989042	intron_variant	0	0.196346713	7E-6	5.154901959985743		1.0758488	[1.042095757-1.110695132]	Illumina [10439017] (imputed)	N	lung carcinoma	http://www.ebi.ac.uk/efo/EFO_0001071	GCST004748	Genome-wide genotyping array
2017-09-18	28604730	McKay JD	2017-06-12	Nat Genet	www.ncbi.nlm.nih.gov/pubmed/28604730	Large-scale association analysis identifies new lung cancer susceptibility loci and heterogeneity in genetic susceptibility across histological subtypes.	Lung cancer	29,266 European ancestry cases, 56,450 European ancestry controls	NA	8p12	8	32548461	NRG1	NRG1			ENSG00000157168			rs7820838-T	rs7820838	0	7820838	5_prime_UTR_variant	0	0.232818195	4E-6	5.3979400086720375		1.0673686	[1.038317547-1.097232475]	Illumina [10439017] (imputed)	N	lung carcinoma	http://www.ebi.ac.uk/efo/EFO_0001071	GCST004748	Genome-wide genotyping array
2017-09-18	28604730	McKay JD	2017-06-12	Nat Genet	www.ncbi.nlm.nih.gov/pubmed/28604730	Large-scale association analysis identifies new lung cancer susceptibility loci and heterogeneity in genetic susceptibility across histological subtypes.	Lung cancer	29,266 European ancestry cases, 56,450 European ancestry controls	NA	8p21.2	8	27307357	TRIM35	TRIM35			ENSG00000104228			rs76694908-C	rs76694908	0	76694908	intron_variant	0	0.950702854	2E-6	5.698970004336019		1.1358638	[1.08-1.2]	Illumina [10439017] (imputed)	N	lung carcinoma	http://www.ebi.ac.uk/efo/EFO_0001071	GCST004748	Genome-wide genotyping array
2017-09-18	28604730	McKay JD	2017-06-12	Nat Genet	www.ncbi.nlm.nih.gov/pubmed/28604730	Large-scale association analysis identifies new lung cancer susceptibility loci and heterogeneity in genetic susceptibility across histological subtypes.	Lung cancer	29,266 European ancestry cases, 56,450 European ancestry controls	NA	8p21.2	8	27487202	CHRNA2, EPHX2	CHRNA2 - EPHX2	ENSG00000120903	ENSG00000120915		7319	3579	rs11780471-G	rs11780471	0	11780471	intergenic_variant	1	0.940381112	2E-8	7.698970004336019		1.1515831	[1.1-1.21]	Illumina [10439017] (imputed)	N	lung carcinoma	http://www.ebi.ac.uk/efo/EFO_0001071	GCST004748	Genome-wide genotyping array
2017-09-18	28604730	McKay JD	2017-06-12	Nat Genet	www.ncbi.nlm.nih.gov/pubmed/28604730	Large-scale association analysis identifies new lung cancer susceptibility loci and heterogeneity in genetic susceptibility across histological subtypes.	Lung cancer	29,266 European ancestry cases, 56,450 European ancestry controls	NA	8p23.3	8	1514102	DLGAP2	DLGAP2, DLGAP2			ENSG00000198010, ENSG00000282318			rs2404618-T	rs2404618	0	2404618	intron_variant	0	0.465822007	7E-6	5.154901959985743		1.0544931	[1.030451547-1.07909551]	Illumina [10439017] (imputed)	N	lung carcinoma	http://www.ebi.ac.uk/efo/EFO_0001071	GCST004748	Genome-wide genotyping array
2017-09-18	28604730	McKay JD	2017-06-12	Nat Genet	www.ncbi.nlm.nih.gov/pubmed/28604730	Large-scale association analysis identifies new lung cancer susceptibility loci and heterogeneity in genetic susceptibility across histological subtypes.	Lung cancer	29,266 European ancestry cases, 56,450 European ancestry controls	NA	8q11.23	8	54583273	SOX17, RP1	RP1			ENSG00000104237			rs188586526-T	rs188586526	0	188586526	intron_variant	0	0.011966545	2E-6	5.698970004336019		1.3087933	[1.171812197-1.461787099]	Illumina [10439017] (imputed)	N	lung carcinoma	http://www.ebi.ac.uk/efo/EFO_0001071	GCST004748	Genome-wide genotyping array
2017-09-18	28604730	McKay JD	2017-06-12	Nat Genet	www.ncbi.nlm.nih.gov/pubmed/28604730	Large-scale association analysis identifies new lung cancer susceptibility loci and heterogeneity in genetic susceptibility across histological subtypes.	Lung cancer	29,266 European ancestry cases, 56,450 European ancestry controls	NA	8q24.21	8	127884833	PVT1	PVT1			ENSG00000249859			rs17775239-A	rs17775239	0	17775239	intron_variant	0	0.261514826	3E-6	5.522878745280337		1.0655429	[1.037624963-1.094212078]	Illumina [10439017] (imputed)	N	lung carcinoma	http://www.ebi.ac.uk/efo/EFO_0001071	GCST004748	Genome-wide genotyping array
2017-09-18	28604730	McKay JD	2017-06-12	Nat Genet	www.ncbi.nlm.nih.gov/pubmed/28604730	Large-scale association analysis identifies new lung cancer susceptibility loci and heterogeneity in genetic susceptibility across histological subtypes.	Lung cancer	29,266 European ancestry cases, 56,450 European ancestry controls	NA	9p21.3	9	21746359	MIR31HG, MTAP	RN7SL151P - MTAP	ENSG00000244230	ENSG00000099810		46763	56277	rs10811609-G	rs10811609	0	10811609	intergenic_variant	1	0.093085061	2E-6	5.698970004336019		1.0990928	[1.057475722-1.142347842]	Illumina [10439017] (imputed)	N	lung carcinoma	http://www.ebi.ac.uk/efo/EFO_0001071	GCST004748	Genome-wide genotyping array
2017-09-18	28604730	McKay JD	2017-06-12	Nat Genet	www.ncbi.nlm.nih.gov/pubmed/28604730	Large-scale association analysis identifies new lung cancer susceptibility loci and heterogeneity in genetic susceptibility across histological subtypes.	Lung cancer	29,266 European ancestry cases, 56,450 European ancestry controls	NA	9p21.3	9	21852182	MTAP	AL359922.1, MTAP			ENSG00000264545, ENSG00000099810			rs7026112-T	rs7026112	0	7026112	intron_variant	0	0.134180854	9E-6	5.045757490560675		1.077864	[1.042856995-1.114046322]	Illumina [10439017] (imputed)	N	lung carcinoma	http://www.ebi.ac.uk/efo/EFO_0001071	GCST004748	Genome-wide genotyping array
2017-09-18	28604730	McKay JD	2017-06-12	Nat Genet	www.ncbi.nlm.nih.gov/pubmed/28604730	Large-scale association analysis identifies new lung cancer susceptibility loci and heterogeneity in genetic susceptibility across histological subtypes.	Lung cancer	29,266 European ancestry cases, 56,450 European ancestry controls	NA	9p21.3	9	22052069	CDKN2B-AS1	CDKN2B-AS1			ENSG00000240498			rs62560775-G	rs62560775	0	62560775	intron_variant	0	0.103627773	6E-7	6.221848749616356		1.1056006	[1.06285881-1.150061258]	Illumina [10439017] (imputed)	N	lung carcinoma	http://www.ebi.ac.uk/efo/EFO_0001071	GCST004748	Genome-wide genotyping array
2017-09-18	28604730	McKay JD	2017-06-12	Nat Genet	www.ncbi.nlm.nih.gov/pubmed/28604730	Large-scale association analysis identifies new lung cancer susceptibility loci and heterogeneity in genetic susceptibility across histological subtypes.	Lung cancer	29,266 European ancestry cases, 56,450 European ancestry controls	NA	9q31.1	9	99824951	NR4A3	NR4A3, STX17-AS1			ENSG00000119508, ENSG00000255145			rs191205566-T	rs191205566	0	191205566	intron_variant	0	0.015134519	1E-7	7.0		1.4017447	[1.237134667-1.588257488]	Illumina [10439017] (imputed)	N	lung carcinoma	http://www.ebi.ac.uk/efo/EFO_0001071	GCST004748	Genome-wide genotyping array
2017-09-18	28604730	McKay JD	2017-06-12	Nat Genet	www.ncbi.nlm.nih.gov/pubmed/28604730	Large-scale association analysis identifies new lung cancer susceptibility loci and heterogeneity in genetic susceptibility across histological subtypes.	Lung cancer	29,266 European ancestry cases, 56,450 European ancestry controls	NA	9q33.2	9	120638143	MEGF9	MEGF9			ENSG00000106780			rs10984970-G	rs10984970	0	10984970	intron_variant	0	0.9287197	3E-6	5.522878745280337		1.1137654	[1.06-1.17]	Illumina [10439017] (imputed)	N	lung carcinoma	http://www.ebi.ac.uk/efo/EFO_0001071	GCST004748	Genome-wide genotyping array
2017-09-18	28604730	McKay JD	2017-06-12	Nat Genet	www.ncbi.nlm.nih.gov/pubmed/28604730	Large-scale association analysis identifies new lung cancer susceptibility loci and heterogeneity in genetic susceptibility across histological subtypes.	Lung cancer	29,266 European ancestry cases, 56,450 European ancestry controls	NA	9q34.3	9	134849951	LOC101448202, MIR3689A	MIR3689D1 - MIR3689B	ENSG00000265848	ENSG00000264163		269	174	rs140701862-C	rs140701862	0	140701862	intergenic_variant	1	0.120434377	4E-6	5.3979400086720375		1.0960294	[1.053974019-1.139762785]	Illumina [10439017] (imputed)	N	lung carcinoma	http://www.ebi.ac.uk/efo/EFO_0001071	GCST004748	Genome-wide genotyping array
2017-09-18	28604730	McKay JD	2017-06-12	Nat Genet	www.ncbi.nlm.nih.gov/pubmed/28604730	Large-scale association analysis identifies new lung cancer susceptibility loci and heterogeneity in genetic susceptibility across histological subtypes.	Lung cancer in ever smokers	23,223 European ancestry cases, 16,964 European ancestry controls	NA	10q26.3	10	131203676	TCERG1L	TCERG1L			ENSG00000176769			rs2918130-T	rs2918130	0	2918130	intron_variant	0	0.871539692	1E-6	6.0		1.120273	[1.07-1.17]	Illumina [10439017] (imputed)	N	smoking status measurement, lung carcinoma	http://www.ebi.ac.uk/efo/EFO_0006527, http://www.ebi.ac.uk/efo/EFO_0001071	GCST004749	Genome-wide genotyping array
2017-09-18	28604730	McKay JD	2017-06-12	Nat Genet	www.ncbi.nlm.nih.gov/pubmed/28604730	Large-scale association analysis identifies new lung cancer susceptibility loci and heterogeneity in genetic susceptibility across histological subtypes.	Lung cancer in ever smokers	23,223 European ancestry cases, 16,964 European ancestry controls	NA	11p13	11	33017547	DEPDC7	DEPDC7			ENSG00000121690			rs4755351-G	rs4755351	0	4755351	intron_variant	0	0.15972899	4E-6	5.3979400086720375		1.0984026	[1.055417914-1.143137891]	Illumina [10439017] (imputed)	N	smoking status measurement, lung carcinoma	http://www.ebi.ac.uk/efo/EFO_0006527, http://www.ebi.ac.uk/efo/EFO_0001071	GCST004749	Genome-wide genotyping array
2017-09-18	28604730	McKay JD	2017-06-12	Nat Genet	www.ncbi.nlm.nih.gov/pubmed/28604730	Large-scale association analysis identifies new lung cancer susceptibility loci and heterogeneity in genetic susceptibility across histological subtypes.	Lung cancer in ever smokers	23,223 European ancestry cases, 16,964 European ancestry controls	NA	11q12.2	11	61837495	FADS2	FADS2			ENSG00000134824			rs2072113-C	rs2072113	0	2072113	intron_variant	0	0.872052617	4E-6	5.3979400086720375		1.1081095	[1.06-1.16]	Illumina [10439017] (imputed)	N	smoking status measurement, lung carcinoma	http://www.ebi.ac.uk/efo/EFO_0006527, http://www.ebi.ac.uk/efo/EFO_0001071	GCST004749	Genome-wide genotyping array
2017-09-18	28604730	McKay JD	2017-06-12	Nat Genet	www.ncbi.nlm.nih.gov/pubmed/28604730	Large-scale association analysis identifies new lung cancer susceptibility loci and heterogeneity in genetic susceptibility across histological subtypes.	Lung cancer in ever smokers	23,223 European ancestry cases, 16,964 European ancestry controls	NA	11q23.3	11	118297371	MPZL2, CD3E	AP002800.1 - CD3E	ENSG00000280032	ENSG00000198851		30554	7174	rs61677309-A	rs61677309	0	61677309	intergenic_variant	1	0.679913516	4E-7	6.3979400086720375		1.0839134	[1.05-1.12]	Illumina [10439017] (imputed)	N	smoking status measurement, lung carcinoma	http://www.ebi.ac.uk/efo/EFO_0006527, http://www.ebi.ac.uk/efo/EFO_0001071	GCST004749	Genome-wide genotyping array
2017-09-18	28604730	McKay JD	2017-06-12	Nat Genet	www.ncbi.nlm.nih.gov/pubmed/28604730	Large-scale association analysis identifies new lung cancer susceptibility loci and heterogeneity in genetic susceptibility across histological subtypes.	Lung cancer in ever smokers	23,223 European ancestry cases, 16,964 European ancestry controls	NA	12p11.23	12	27477804	SMCO2	SMCO2			ENSG00000165935			rs116901460-T	rs116901460	0	116901460	intron_variant	0	0.986292546	5E-6	5.301029995663981		1.4525692	[1.24-1.7]	Illumina [10439017] (imputed)	N	smoking status measurement, lung carcinoma	http://www.ebi.ac.uk/efo/EFO_0006527, http://www.ebi.ac.uk/efo/EFO_0001071	GCST004749	Genome-wide genotyping array
2017-09-18	28604730	McKay JD	2017-06-12	Nat Genet	www.ncbi.nlm.nih.gov/pubmed/28604730	Large-scale association analysis identifies new lung cancer susceptibility loci and heterogeneity in genetic susceptibility across histological subtypes.	Lung cancer in ever smokers	23,223 European ancestry cases, 16,964 European ancestry controls	NA	12p13.33	12	893691	WNK1	WNK1			ENSG00000060237			rs4619206-C	rs4619206	0	4619206	intron_variant	0	0.70942984	1E-9	9.0		1.1038703	[1.07-1.14]	Illumina [10439017] (imputed)	N	smoking status measurement, lung carcinoma	http://www.ebi.ac.uk/efo/EFO_0006527, http://www.ebi.ac.uk/efo/EFO_0001071	GCST004749	Genome-wide genotyping array
2017-09-18	28604730	McKay JD	2017-06-12	Nat Genet	www.ncbi.nlm.nih.gov/pubmed/28604730	Large-scale association analysis identifies new lung cancer susceptibility loci and heterogeneity in genetic susceptibility across histological subtypes.	Lung cancer in ever smokers	23,223 European ancestry cases, 16,964 European ancestry controls	NA	13q13.1	13	32398489	BRCA2	BRCA2			ENSG00000139618			rs11571833-T	rs11571833	0	11571833	stop_gained	0	0.011377544	6E-8	7.221848749616356		1.4946846	[1.292873756-1.727997028]	Illumina [10439017] (imputed)	N	smoking status measurement, lung carcinoma	http://www.ebi.ac.uk/efo/EFO_0006527, http://www.ebi.ac.uk/efo/EFO_0001071	GCST004749	Genome-wide genotyping array
2017-09-18	28604730	McKay JD	2017-06-12	Nat Genet	www.ncbi.nlm.nih.gov/pubmed/28604730	Large-scale association analysis identifies new lung cancer susceptibility loci and heterogeneity in genetic susceptibility across histological subtypes.	Lung cancer in ever smokers	23,223 European ancestry cases, 16,964 European ancestry controls	NA	15q15.3	15	43492277	TP53BP1	TP53BP1			ENSG00000067369			rs2439831-C	rs2439831	0	2439831	splice_region_variant	0	0.891060495	4E-6	5.3979400086720375		1.1158895	[1.07-1.17]	Illumina [10439017] (imputed)	N	smoking status measurement, lung carcinoma	http://www.ebi.ac.uk/efo/EFO_0006527, http://www.ebi.ac.uk/efo/EFO_0001071	GCST004749	Genome-wide genotyping array
2017-09-18	28604730	McKay JD	2017-06-12	Nat Genet	www.ncbi.nlm.nih.gov/pubmed/28604730	Large-scale association analysis identifies new lung cancer susceptibility loci and heterogeneity in genetic susceptibility across histological subtypes.	Lung cancer in ever smokers	23,223 European ancestry cases, 16,964 European ancestry controls	NA	15q21.1	15	49038657	SECISBP2L	SECISBP2L			ENSG00000138593			rs79040073-C	rs79040073	0	79040073	intron_variant	0	0.7531793609999999	2E-7	6.698970004336019		1.0951287	[1.06-1.13]	Illumina [10439017] (imputed)	N	smoking status measurement, lung carcinoma	http://www.ebi.ac.uk/efo/EFO_0006527, http://www.ebi.ac.uk/efo/EFO_0001071	GCST004749	Genome-wide genotyping array
2017-09-18	28604730	McKay JD	2017-06-12	Nat Genet	www.ncbi.nlm.nih.gov/pubmed/28604730	Large-scale association analysis identifies new lung cancer susceptibility loci and heterogeneity in genetic susceptibility across histological subtypes.	Lung cancer in ever smokers	23,223 European ancestry cases, 16,964 European ancestry controls	NA	15q21.1	15	49186829	GALK2	GALK2			ENSG00000156958			rs7169304-G	rs7169304	0	7169304	intron_variant	0	0.7218229469999999	9E-6	5.045757490560675		1.0758595	[1.04-1.11]	Illumina [10439017] (imputed)	N	smoking status measurement, lung carcinoma	http://www.ebi.ac.uk/efo/EFO_0006527, http://www.ebi.ac.uk/efo/EFO_0001071	GCST004749	Genome-wide genotyping array
2017-09-18	28604730	McKay JD	2017-06-12	Nat Genet	www.ncbi.nlm.nih.gov/pubmed/28604730	Large-scale association analysis identifies new lung cancer susceptibility loci and heterogeneity in genetic susceptibility across histological subtypes.	Lung cancer in ever smokers	23,223 European ancestry cases, 16,964 European ancestry controls	NA	15q24.1	15	74783309	CSK	CSK			ENSG00000103653			rs12439944-T	rs12439944	0	12439944	intron_variant	0	0.04210115	6E-7	6.221848749616356		1.2104888	[1.123188371-1.304574605]	Illumina [10439017] (imputed)	N	smoking status measurement, lung carcinoma	http://www.ebi.ac.uk/efo/EFO_0006527, http://www.ebi.ac.uk/efo/EFO_0001071	GCST004749	Genome-wide genotyping array
2017-09-18	28604730	McKay JD	2017-06-12	Nat Genet	www.ncbi.nlm.nih.gov/pubmed/28604730	Large-scale association analysis identifies new lung cancer susceptibility loci and heterogeneity in genetic susceptibility across histological subtypes.	Lung cancer in ever smokers	23,223 European ancestry cases, 16,964 European ancestry controls	NA	15q24.2	15	75223213	C15orf39, GOLGA6C	C15orf39 - AC113208.5	ENSG00000167173	ENSG00000287926		11044	2571	rs62027346-A	rs62027346	0	62027346	intergenic_variant	1	0.9117139910000001	6E-6	5.221848749616356		1.1691946	[1.09-1.25]	Illumina [10439017] (imputed)	N	smoking status measurement, lung carcinoma	http://www.ebi.ac.uk/efo/EFO_0006527, http://www.ebi.ac.uk/efo/EFO_0001071	GCST004749	Genome-wide genotyping array
2017-09-18	28604730	McKay JD	2017-06-12	Nat Genet	www.ncbi.nlm.nih.gov/pubmed/28604730	Large-scale association analysis identifies new lung cancer susceptibility loci and heterogeneity in genetic susceptibility across histological subtypes.	Lung cancer in ever smokers	23,223 European ancestry cases, 16,964 European ancestry controls	NA	15q25.1	15	78565644	CHRNA5	CHRNA5			ENSG00000169684			rs55781567-G	rs55781567	0	55781567	5_prime_UTR_variant	0	0.386053854	2E-78	77.69897000433602		1.3320138	[1.292694434-1.372529125]	Illumina [10439017] (imputed)	N	smoking status measurement, lung carcinoma	http://www.ebi.ac.uk/efo/EFO_0006527, http://www.ebi.ac.uk/efo/EFO_0001071	GCST004749	Genome-wide genotyping array
2017-09-18	28604730	McKay JD	2017-06-12	Nat Genet	www.ncbi.nlm.nih.gov/pubmed/28604730	Large-scale association analysis identifies new lung cancer susceptibility loci and heterogeneity in genetic susceptibility across histological subtypes.	Lung cancer in ever smokers	23,223 European ancestry cases, 16,964 European ancestry controls	NA	15q25.1	15	78674313	CHRNB4, LOC646938	CHRNB4, AC022748.2			ENSG00000117971, ENSG00000261303			rs11639372-T	rs11639372	0	11639372	intron_variant	0	0.423901062	5E-37	36.30102999566398		1.2087405	[1.173918989-1.244594833]	Illumina [10439017] (imputed)	N	smoking status measurement, lung carcinoma	http://www.ebi.ac.uk/efo/EFO_0006527, http://www.ebi.ac.uk/efo/EFO_0001071	GCST004749	Genome-wide genotyping array
2017-09-18	28604730	McKay JD	2017-06-12	Nat Genet	www.ncbi.nlm.nih.gov/pubmed/28604730	Large-scale association analysis identifies new lung cancer susceptibility loci and heterogeneity in genetic susceptibility across histological subtypes.	Lung cancer in ever smokers	23,223 European ancestry cases, 16,964 European ancestry controls	NA	15q25.1	15	78782176	ADAMTS7	ADAMTS7			ENSG00000136378			rs4886591-A	rs4886591	0	4886591	intron_variant	0	0.447006685	1E-23	23.0		1.1780756	[1.140996523-1.216359618]	Illumina [10439017] (imputed)	N	smoking status measurement, lung carcinoma	http://www.ebi.ac.uk/efo/EFO_0006527, http://www.ebi.ac.uk/efo/EFO_0001071	GCST004749	Genome-wide genotyping array
2017-09-18	28604730	McKay JD	2017-06-12	Nat Genet	www.ncbi.nlm.nih.gov/pubmed/28604730	Large-scale association analysis identifies new lung cancer susceptibility loci and heterogeneity in genetic susceptibility across histological subtypes.	Lung cancer in ever smokers	23,223 European ancestry cases, 16,964 European ancestry controls	NA	15q25.1	15	78892838	MORF4L1	MORF4L1			ENSG00000185787			rs28408315-G	rs28408315	0	28408315	non_coding_transcript_exon_variant	0	0.7325735959999999	4E-8	7.3979400086720375		1.0970801	[1.06-1.13]	Illumina [10439017] (imputed)	N	smoking status measurement, lung carcinoma	http://www.ebi.ac.uk/efo/EFO_0006527, http://www.ebi.ac.uk/efo/EFO_0001071	GCST004749	Genome-wide genotyping array
2017-09-18	28604730	McKay JD	2017-06-12	Nat Genet	www.ncbi.nlm.nih.gov/pubmed/28604730	Large-scale association analysis identifies new lung cancer susceptibility loci and heterogeneity in genetic susceptibility across histological subtypes.	Lung cancer in ever smokers	23,223 European ancestry cases, 16,964 European ancestry controls	NA	15q26.1	15	88883704	HAPLN3	HAPLN3			ENSG00000140511			rs17791430-T	rs17791430	0	17791430	intron_variant	0	0.754054695	6E-6	5.221848749616356		1.081127	[1.05-1.12]	Illumina [10439017] (imputed)	N	smoking status measurement, lung carcinoma	http://www.ebi.ac.uk/efo/EFO_0006527, http://www.ebi.ac.uk/efo/EFO_0001071	GCST004749	Genome-wide genotyping array
2017-09-18	28604730	McKay JD	2017-06-12	Nat Genet	www.ncbi.nlm.nih.gov/pubmed/28604730	Large-scale association analysis identifies new lung cancer susceptibility loci and heterogeneity in genetic susceptibility across histological subtypes.	Lung cancer in ever smokers	23,223 European ancestry cases, 16,964 European ancestry controls	NA	15q26.1	15	92567899	LINC00930	LINC00930			ENSG00000258647			rs28510890-G	rs28510890	0	28510890	non_coding_transcript_exon_variant	0	0.767994658	8E-6	5.096910013008056		1.0823249	[1.05-1.12]	Illumina [10439017] (imputed)	N	smoking status measurement, lung carcinoma	http://www.ebi.ac.uk/efo/EFO_0006527, http://www.ebi.ac.uk/efo/EFO_0001071	GCST004749	Genome-wide genotyping array
2017-09-18	28604730	McKay JD	2017-06-12	Nat Genet	www.ncbi.nlm.nih.gov/pubmed/28604730	Large-scale association analysis identifies new lung cancer susceptibility loci and heterogeneity in genetic susceptibility across histological subtypes.	Lung cancer in ever smokers	23,223 European ancestry cases, 16,964 European ancestry controls	NA	17q11.2	17	30896564	ATAD5	ATAD5 - TEFM	ENSG00000176208	ENSG00000172171		695	772	rs140040369-C	rs140040369	0	140040369	intergenic_variant	1	0.985976593	7E-6	5.154901959985743		1.4697365	[1.24-1.74]	Illumina [10439017] (imputed)	N	smoking status measurement, lung carcinoma	http://www.ebi.ac.uk/efo/EFO_0006527, http://www.ebi.ac.uk/efo/EFO_0001071	GCST004749	Genome-wide genotyping array
2017-09-18	28604730	McKay JD	2017-06-12	Nat Genet	www.ncbi.nlm.nih.gov/pubmed/28604730	Large-scale association analysis identifies new lung cancer susceptibility loci and heterogeneity in genetic susceptibility across histological subtypes.	Lung cancer in ever smokers	23,223 European ancestry cases, 16,964 European ancestry controls	NA	18q21.1	18	48019814	SMAD2, ZBTB7C	SMAD2 - ZBTB7C	ENSG00000175387	ENSG00000184828		88668	6858	rs7227917-A	rs7227917	0	7227917	regulatory_region_variant	1	0.890682263	8E-6	5.096910013008056		1.1139429	[1.06-1.17]	Illumina [10439017] (imputed)	N	smoking status measurement, lung carcinoma	http://www.ebi.ac.uk/efo/EFO_0006527, http://www.ebi.ac.uk/efo/EFO_0001071	GCST004749	Genome-wide genotyping array
2017-09-18	28604730	McKay JD	2017-06-12	Nat Genet	www.ncbi.nlm.nih.gov/pubmed/28604730	Large-scale association analysis identifies new lung cancer susceptibility loci and heterogeneity in genetic susceptibility across histological subtypes.	Lung cancer in ever smokers	23,223 European ancestry cases, 16,964 European ancestry controls	NA	19p13.3	19	4840787	PLIN3	PLIN3			ENSG00000105355			rs72981884-G	rs72981884	0	72981884	intron_variant	0	0.969962745	9E-7	6.045757490560675		1.3132664	[1.18-1.46]	Illumina [10439017] (imputed)	N	smoking status measurement, lung carcinoma	http://www.ebi.ac.uk/efo/EFO_0006527, http://www.ebi.ac.uk/efo/EFO_0001071	GCST004749	Genome-wide genotyping array
2017-09-18	28604730	McKay JD	2017-06-12	Nat Genet	www.ncbi.nlm.nih.gov/pubmed/28604730	Large-scale association analysis identifies new lung cancer susceptibility loci and heterogeneity in genetic susceptibility across histological subtypes.	Lung cancer in ever smokers	23,223 European ancestry cases, 16,964 European ancestry controls	NA	19q13.2	19	40847202	CYP2A6	CYP2A6, AC008537.1			ENSG00000255974, ENSG00000268797			rs56113850-C	rs56113850	0	56113850	intron_variant	0	0.564992436	4E-13	12.397940008672037		1.1372905	[1.1-1.18]	Illumina [10439017] (imputed)	N	smoking status measurement, lung carcinoma	http://www.ebi.ac.uk/efo/EFO_0006527, http://www.ebi.ac.uk/efo/EFO_0001071	GCST004749	Genome-wide genotyping array
2017-09-18	28604730	McKay JD	2017-06-12	Nat Genet	www.ncbi.nlm.nih.gov/pubmed/28604730	Large-scale association analysis identifies new lung cancer susceptibility loci and heterogeneity in genetic susceptibility across histological subtypes.	Lung cancer in ever smokers	23,223 European ancestry cases, 16,964 European ancestry controls	NA	1p21.2	1	100258911	DBT, RTCA-AS1	RTCA-AS1			ENSG00000224616			rs7534220-C	rs7534220	0	7534220	non_coding_transcript_exon_variant	0	0.627826621	1E-6	6.0		1.1280495	[1.07-1.18]	Illumina [10439017] (imputed)	N	smoking status measurement, lung carcinoma	http://www.ebi.ac.uk/efo/EFO_0006527, http://www.ebi.ac.uk/efo/EFO_0001071	GCST004749	Genome-wide genotyping array
2017-09-18	28604730	McKay JD	2017-06-12	Nat Genet	www.ncbi.nlm.nih.gov/pubmed/28604730	Large-scale association analysis identifies new lung cancer susceptibility loci and heterogeneity in genetic susceptibility across histological subtypes.	Lung cancer in ever smokers	23,223 European ancestry cases, 16,964 European ancestry controls	NA	1p31.1	1	77501822	AK5	AK5			ENSG00000154027			rs71658797-A	rs71658797	0	71658797	intron_variant	0	0.102898044	2E-8	7.698970004336019		1.145921	[1.092331759-1.202139175]	Illumina [10439017] (imputed)	N	smoking status measurement, lung carcinoma	http://www.ebi.ac.uk/efo/EFO_0006527, http://www.ebi.ac.uk/efo/EFO_0001071	GCST004749	Genome-wide genotyping array
2017-09-18	28604730	McKay JD	2017-06-12	Nat Genet	www.ncbi.nlm.nih.gov/pubmed/28604730	Large-scale association analysis identifies new lung cancer susceptibility loci and heterogeneity in genetic susceptibility across histological subtypes.	Lung cancer in ever smokers	23,223 European ancestry cases, 16,964 European ancestry controls	NA	1p31.1	1	77984833	DNAJB4	GIPC2, DNAJB4			ENSG00000137960, ENSG00000162616			rs34517439-A	rs34517439	0	34517439	intron_variant	0	0.105016197	7E-8	7.154901959985743		1.1473451	[1.091520912-1.206024349]	Illumina [10439017] (imputed)	N	smoking status measurement, lung carcinoma	http://www.ebi.ac.uk/efo/EFO_0006527, http://www.ebi.ac.uk/efo/EFO_0001071	GCST004749	Genome-wide genotyping array
2017-09-18	28604730	McKay JD	2017-06-12	Nat Genet	www.ncbi.nlm.nih.gov/pubmed/28604730	Large-scale association analysis identifies new lung cancer susceptibility loci and heterogeneity in genetic susceptibility across histological subtypes.	Lung cancer in ever smokers	23,223 European ancestry cases, 16,964 European ancestry controls	NA	1p31.1	1	78157942	GIPC2, MGC27382	GIPC2 - RNFT1P2	ENSG00000137960	ENSG00000233333		19498	12539	rs17391694-T	rs17391694	0	17391694	regulatory_region_variant	1	0.112781876	3E-6	5.522878745280337		1.1221	[1.069557757-1.177223491]	Illumina [10439017] (imputed)	N	smoking status measurement, lung carcinoma	http://www.ebi.ac.uk/efo/EFO_0006527, http://www.ebi.ac.uk/efo/EFO_0001071	GCST004749	Genome-wide genotyping array
2017-09-18	28604730	McKay JD	2017-06-12	Nat Genet	www.ncbi.nlm.nih.gov/pubmed/28604730	Large-scale association analysis identifies new lung cancer susceptibility loci and heterogeneity in genetic susceptibility across histological subtypes.	Lung cancer in ever smokers	23,223 European ancestry cases, 16,964 European ancestry controls	NA	1p31.1	1	78512030	PTGFR	PTGFR			ENSG00000122420			rs6700362-T	rs6700362	0	6700362	intron_variant	0	0.231675779	7E-6	5.154901959985743		1.0824698	[1.045631889-1.12060546]	Illumina [10439017] (imputed)	N	smoking status measurement, lung carcinoma	http://www.ebi.ac.uk/efo/EFO_0006527, http://www.ebi.ac.uk/efo/EFO_0001071	GCST004749	Genome-wide genotyping array
2017-09-18	28604730	McKay JD	2017-06-12	Nat Genet	www.ncbi.nlm.nih.gov/pubmed/28604730	Large-scale association analysis identifies new lung cancer susceptibility loci and heterogeneity in genetic susceptibility across histological subtypes.	Lung cancer in ever smokers	23,223 European ancestry cases, 16,964 European ancestry controls	NA	1p36.32	1	2970656	TTC34, ACTRT2	AL589702.1 - ACTRT2	ENSG00000284745	ENSG00000169717		1949	50811	rs117105675-T	rs117105675	0	117105675	intergenic_variant	1	0.011408293	4E-6	5.3979400086720375		1.5711766	[1.298024041-1.901810783]	Illumina [10439017] (imputed)	N	smoking status measurement, lung carcinoma	http://www.ebi.ac.uk/efo/EFO_0006527, http://www.ebi.ac.uk/efo/EFO_0001071	GCST004749	Genome-wide genotyping array
2017-09-18	28604730	McKay JD	2017-06-12	Nat Genet	www.ncbi.nlm.nih.gov/pubmed/28604730	Large-scale association analysis identifies new lung cancer susceptibility loci and heterogeneity in genetic susceptibility across histological subtypes.	Lung cancer in ever smokers	23,223 European ancestry cases, 16,964 European ancestry controls	NA	1q22	1	156108585	LMNA	LMNA			ENSG00000160789			rs116480793-T	rs116480793	0	116480793	intron_variant	0	0.024264567	7E-6	5.154901959985743		1.2884976	[1.153366335-1.439461007]	Illumina [10439017] (imputed)	N	smoking status measurement, lung carcinoma	http://www.ebi.ac.uk/efo/EFO_0006527, http://www.ebi.ac.uk/efo/EFO_0001071	GCST004749	Genome-wide genotyping array
2017-09-18	28604730	McKay JD	2017-06-12	Nat Genet	www.ncbi.nlm.nih.gov/pubmed/28604730	Large-scale association analysis identifies new lung cancer susceptibility loci and heterogeneity in genetic susceptibility across histological subtypes.	Lung cancer in ever smokers	23,223 European ancestry cases, 16,964 European ancestry controls	NA	1q31.3	1	195822467	NONE, KCNT2	AL353709.1 - LINC01724	ENSG00000287364	ENSG00000227421		58966	222416	rs114864108-A	rs114864108	0	114864108	intergenic_variant	1	0.979200902	3E-6	5.522878745280337		1.3381778	[1.18-1.51]	Illumina [10439017] (imputed)	N	smoking status measurement, lung carcinoma	http://www.ebi.ac.uk/efo/EFO_0006527, http://www.ebi.ac.uk/efo/EFO_0001071	GCST004749	Genome-wide genotyping array
2017-09-18	28604730	McKay JD	2017-06-12	Nat Genet	www.ncbi.nlm.nih.gov/pubmed/28604730	Large-scale association analysis identifies new lung cancer susceptibility loci and heterogeneity in genetic susceptibility across histological subtypes.	Lung cancer in ever smokers	23,223 European ancestry cases, 16,964 European ancestry controls	NA	1q43	1	243029970	PLD5, LINC01347	SEPTIN14P21			ENSG00000231512			rs144503462-T	rs144503462	0	144503462	intron_variant	0	0.989928388	8E-8	7.096910013008056		1.6769611	[1.39-2.03]	Illumina [10439017] (imputed)	N	smoking status measurement, lung carcinoma	http://www.ebi.ac.uk/efo/EFO_0006527, http://www.ebi.ac.uk/efo/EFO_0001071	GCST004749	Genome-wide genotyping array
2017-09-18	28604730	McKay JD	2017-06-12	Nat Genet	www.ncbi.nlm.nih.gov/pubmed/28604730	Large-scale association analysis identifies new lung cancer susceptibility loci and heterogeneity in genetic susceptibility across histological subtypes.	Lung cancer in ever smokers	23,223 European ancestry cases, 16,964 European ancestry controls	NA	1q43	1	243199378	CEP170	CEP170, CEP170			ENSG00000143702, ENSG00000276725			rs10436951-A	rs10436951	0	10436951	intron_variant	0	0.988472307	9E-8	7.045757490560675		1.6081543	[1.35-1.91]	Illumina [10439017] (imputed)	N	smoking status measurement, lung carcinoma	http://www.ebi.ac.uk/efo/EFO_0006527, http://www.ebi.ac.uk/efo/EFO_0001071	GCST004749	Genome-wide genotyping array
2017-09-18	28604730	McKay JD	2017-06-12	Nat Genet	www.ncbi.nlm.nih.gov/pubmed/28604730	Large-scale association analysis identifies new lung cancer susceptibility loci and heterogeneity in genetic susceptibility across histological subtypes.	Lung cancer in ever smokers	23,223 European ancestry cases, 16,964 European ancestry controls	NA	2p14	2	67277529	LOC102800447	LINC01828, LINC01829			ENSG00000235885, ENSG00000236780			rs79294676-A	rs79294676	0	79294676	intron_variant	0	0.011363138	2E-7	6.698970004336019		1.5717803	[1.327074288-1.861609045]	Illumina [10439017] (imputed)	N	smoking status measurement, lung carcinoma	http://www.ebi.ac.uk/efo/EFO_0006527, http://www.ebi.ac.uk/efo/EFO_0001071	GCST004749	Genome-wide genotyping array
2017-09-18	28604730	McKay JD	2017-06-12	Nat Genet	www.ncbi.nlm.nih.gov/pubmed/28604730	Large-scale association analysis identifies new lung cancer susceptibility loci and heterogeneity in genetic susceptibility across histological subtypes.	Lung cancer in ever smokers	23,223 European ancestry cases, 16,964 European ancestry controls	NA	2p14	2	67400580	ETAA1	ETAA1			ENSG00000143971			rs116165775-T	rs116165775	0	116165775	3_prime_UTR_variant	0	0.010702979	4E-7	6.3979400086720375		1.559825	[1.314077351-1.851530302]	Illumina [10439017] (imputed)	N	smoking status measurement, lung carcinoma	http://www.ebi.ac.uk/efo/EFO_0006527, http://www.ebi.ac.uk/efo/EFO_0001071	GCST004749	Genome-wide genotyping array
2017-09-18	28604730	McKay JD	2017-06-12	Nat Genet	www.ncbi.nlm.nih.gov/pubmed/28604730	Large-scale association analysis identifies new lung cancer susceptibility loci and heterogeneity in genetic susceptibility across histological subtypes.	Lung cancer in ever smokers	23,223 European ancestry cases, 16,964 European ancestry controls	NA	2p14	2	67567320	ETAA1, LOC101927701	LINC02831, AC007422.1			ENSG00000224173, ENSG00000235495			rs76980472-C	rs76980472	0	76980472	intron_variant	0	0.017775557	1E-7	7.0		1.3714582	[1.220354853-1.541270862]	Illumina [10439017] (imputed)	N	smoking status measurement, lung carcinoma	http://www.ebi.ac.uk/efo/EFO_0006527, http://www.ebi.ac.uk/efo/EFO_0001071	GCST004749	Genome-wide genotyping array
2017-09-18	28604730	McKay JD	2017-06-12	Nat Genet	www.ncbi.nlm.nih.gov/pubmed/28604730	Large-scale association analysis identifies new lung cancer susceptibility loci and heterogeneity in genetic susceptibility across histological subtypes.	Lung cancer in ever smokers	23,223 European ancestry cases, 16,964 European ancestry controls	NA	2p14	2	67740157	ETAA1, LOC101927701	AC007422.1 - LINC01812	ENSG00000235495	ENSG00000237013		56080	55897	rs151124926-T	rs151124926	0	151124926	intergenic_variant	1	0.018181188	8E-7	6.096910013008056		1.3753732	[1.211638217-1.561234682]	Illumina [10439017] (imputed)	N	smoking status measurement, lung carcinoma	http://www.ebi.ac.uk/efo/EFO_0006527, http://www.ebi.ac.uk/efo/EFO_0001071	GCST004749	Genome-wide genotyping array
2017-09-18	28604730	McKay JD	2017-06-12	Nat Genet	www.ncbi.nlm.nih.gov/pubmed/28604730	Large-scale association analysis identifies new lung cancer susceptibility loci and heterogeneity in genetic susceptibility across histological subtypes.	Lung cancer in ever smokers	23,223 European ancestry cases, 16,964 European ancestry controls	NA	2p16.3	2	49628893	FSHR, NRXN1	AC009971.1 - RPL7P13	ENSG00000282828	ENSG00000234253		33767	249730	rs191932161-A	rs191932161	0	191932161	intergenic_variant	1	0.016805906	7E-6	5.154901959985743		1.3283206	[1.173299068-1.503824372]	Illumina [10439017] (imputed)	N	smoking status measurement, lung carcinoma	http://www.ebi.ac.uk/efo/EFO_0006527, http://www.ebi.ac.uk/efo/EFO_0001071	GCST004749	Genome-wide genotyping array
2017-09-18	28604730	McKay JD	2017-06-12	Nat Genet	www.ncbi.nlm.nih.gov/pubmed/28604730	Large-scale association analysis identifies new lung cancer susceptibility loci and heterogeneity in genetic susceptibility across histological subtypes.	Lung cancer in ever smokers	23,223 European ancestry cases, 16,964 European ancestry controls	NA	2p23.3	2	24506770	ITSN2, NCOA1	NCOA1			ENSG00000084676			rs62140840-T	rs62140840	0	62140840	intron_variant	0	0.108935656	6E-6	5.221848749616356		1.1187994	[1.065787611-1.174448167]	Illumina [10439017] (imputed)	N	smoking status measurement, lung carcinoma	http://www.ebi.ac.uk/efo/EFO_0006527, http://www.ebi.ac.uk/efo/EFO_0001071	GCST004749	Genome-wide genotyping array
2017-09-18	28604730	McKay JD	2017-06-12	Nat Genet	www.ncbi.nlm.nih.gov/pubmed/28604730	Large-scale association analysis identifies new lung cancer susceptibility loci and heterogeneity in genetic susceptibility across histological subtypes.	Lung cancer in ever smokers	23,223 European ancestry cases, 16,964 European ancestry controls	NA	2p23.3	2	24748307	NCOA1	NCOA1			ENSG00000084676			rs6710503-A	rs6710503	0	6710503	intron_variant	0	0.259856384	4E-6	5.3979400086720375		1.08137	[1.046065996-1.117865481]	Illumina [10439017] (imputed)	N	smoking status measurement, lung carcinoma	http://www.ebi.ac.uk/efo/EFO_0006527, http://www.ebi.ac.uk/efo/EFO_0001071	GCST004749	Genome-wide genotyping array
2017-09-18	28604730	McKay JD	2017-06-12	Nat Genet	www.ncbi.nlm.nih.gov/pubmed/28604730	Large-scale association analysis identifies new lung cancer susceptibility loci and heterogeneity in genetic susceptibility across histological subtypes.	Lung cancer in ever smokers	23,223 European ancestry cases, 16,964 European ancestry controls	NA	2p25.1	2	8896952	MBOAT2	MBOAT2			ENSG00000143797			rs150954074-C	rs150954074	0	150954074	intron_variant	0	0.9607201	8E-6	5.096910013008056		1.313554	[1.17-1.48]	Illumina [10439017] (imputed)	N	smoking status measurement, lung carcinoma	http://www.ebi.ac.uk/efo/EFO_0006527, http://www.ebi.ac.uk/efo/EFO_0001071	GCST004749	Genome-wide genotyping array
2017-09-18	28604730	McKay JD	2017-06-12	Nat Genet	www.ncbi.nlm.nih.gov/pubmed/28604730	Large-scale association analysis identifies new lung cancer susceptibility loci and heterogeneity in genetic susceptibility across histological subtypes.	Lung cancer in ever smokers	23,223 European ancestry cases, 16,964 European ancestry controls	NA	2q12.2	2	105454164	FHL2, LOC285000	FHL2 - AC018802.1	ENSG00000115641	ENSG00000287036		15651	146539	rs17697383-C	rs17697383	0	17697383	regulatory_region_variant	1	0.950044125	9E-6	5.045757490560675		1.236974	[1.13-1.36]	Illumina [10439017] (imputed)	N	smoking status measurement, lung carcinoma	http://www.ebi.ac.uk/efo/EFO_0006527, http://www.ebi.ac.uk/efo/EFO_0001071	GCST004749	Genome-wide genotyping array
2017-09-18	28604730	McKay JD	2017-06-12	Nat Genet	www.ncbi.nlm.nih.gov/pubmed/28604730	Large-scale association analysis identifies new lung cancer susceptibility loci and heterogeneity in genetic susceptibility across histological subtypes.	Lung cancer in ever smokers	23,223 European ancestry cases, 16,964 European ancestry controls	NA	2q31.1	2	173211033	MLK7-AS1	MAP3K20, MAP3K20-AS1			ENSG00000091436, ENSG00000238133			rs1866631-A	rs1866631	0	1866631	non_coding_transcript_exon_variant	0	0.5780087819999999	2E-6	5.698970004336019		1.0744331	[1.04-1.11]	Illumina [10439017] (imputed)	N	smoking status measurement, lung carcinoma	http://www.ebi.ac.uk/efo/EFO_0006527, http://www.ebi.ac.uk/efo/EFO_0001071	GCST004749	Genome-wide genotyping array
2017-09-18	28604730	McKay JD	2017-06-12	Nat Genet	www.ncbi.nlm.nih.gov/pubmed/28604730	Large-scale association analysis identifies new lung cancer susceptibility loci and heterogeneity in genetic susceptibility across histological subtypes.	Lung cancer in ever smokers	23,223 European ancestry cases, 16,964 European ancestry controls	NA	2q33.1	2	201641266	TMEM237	TMEM237			ENSG00000155755			rs55902839-A	rs55902839	0	55902839	intron_variant	0	0.456642977	1E-6	6.0		1.0806478	[1.047380336-1.114971905]	Illumina [10439017] (imputed)	N	smoking status measurement, lung carcinoma	http://www.ebi.ac.uk/efo/EFO_0006527, http://www.ebi.ac.uk/efo/EFO_0001071	GCST004749	Genome-wide genotyping array
2017-09-18	28604730	McKay JD	2017-06-12	Nat Genet	www.ncbi.nlm.nih.gov/pubmed/28604730	Large-scale association analysis identifies new lung cancer susceptibility loci and heterogeneity in genetic susceptibility across histological subtypes.	Lung cancer in ever smokers	23,223 European ancestry cases, 16,964 European ancestry controls	NA	3p14.3	3	54866828	CACNA2D3	CACNA2D3			ENSG00000157445			rs1880828-A	rs1880828	0	1880828	intron_variant	0	0.128216119	8E-6	5.096910013008056		1.1144239	[1.06271046-1.168653746]	Illumina [10439017] (imputed)	N	smoking status measurement, lung carcinoma	http://www.ebi.ac.uk/efo/EFO_0006527, http://www.ebi.ac.uk/efo/EFO_0001071	GCST004749	Genome-wide genotyping array
2017-09-18	28604730	McKay JD	2017-06-12	Nat Genet	www.ncbi.nlm.nih.gov/pubmed/28604730	Large-scale association analysis identifies new lung cancer susceptibility loci and heterogeneity in genetic susceptibility across histological subtypes.	Lung cancer in ever smokers	23,223 European ancestry cases, 16,964 European ancestry controls	NA	3p24.1	3	29367165	RBMS3	AC098650.1, RBMS3			ENSG00000283563, ENSG00000144642			rs7428320-G	rs7428320	0	7428320	intron_variant	0	0.689798468	1E-6	6.0		1.0849946	[1.05-1.12]	Illumina [10439017] (imputed)	N	smoking status measurement, lung carcinoma	http://www.ebi.ac.uk/efo/EFO_0006527, http://www.ebi.ac.uk/efo/EFO_0001071	GCST004749	Genome-wide genotyping array
2017-09-18	28604730	McKay JD	2017-06-12	Nat Genet	www.ncbi.nlm.nih.gov/pubmed/28604730	Large-scale association analysis identifies new lung cancer susceptibility loci and heterogeneity in genetic susceptibility across histological subtypes.	Lung cancer in ever smokers	23,223 European ancestry cases, 16,964 European ancestry controls	NA	4p16.2	4	4774436	LOC101928279	STX18-AS1			ENSG00000247708			rs12108538-G	rs12108538	0	12108538	intron_variant	0	0.943863012	2E-6	5.698970004336019		1.1674694	[1.1-1.24]	Illumina [10439017] (imputed)	N	smoking status measurement, lung carcinoma	http://www.ebi.ac.uk/efo/EFO_0006527, http://www.ebi.ac.uk/efo/EFO_0001071	GCST004749	Genome-wide genotyping array
2017-09-18	28604730	McKay JD	2017-06-12	Nat Genet	www.ncbi.nlm.nih.gov/pubmed/28604730	Large-scale association analysis identifies new lung cancer susceptibility loci and heterogeneity in genetic susceptibility across histological subtypes.	Lung cancer in ever smokers	23,223 European ancestry cases, 16,964 European ancestry controls	NA	4p16.3	4	3916972	ADRA2C, FAM86EP	AC226119.2, AC226119.1			ENSG00000271977, ENSG00000253917			rs10016781-G	rs10016781	0	10016781	intron_variant	0	0.613928566	5E-6	5.301029995663981		1.1073242	[1.06-1.16]	Illumina [10439017] (imputed)	N	smoking status measurement, lung carcinoma	http://www.ebi.ac.uk/efo/EFO_0006527, http://www.ebi.ac.uk/efo/EFO_0001071	GCST004749	Genome-wide genotyping array
2017-09-18	28604730	McKay JD	2017-06-12	Nat Genet	www.ncbi.nlm.nih.gov/pubmed/28604730	Large-scale association analysis identifies new lung cancer susceptibility loci and heterogeneity in genetic susceptibility across histological subtypes.	Lung cancer in ever smokers	23,223 European ancestry cases, 16,964 European ancestry controls	NA	5p15.33	5	1004587	LOC100506688, NKD2	AC116351.1 - AC116351.2	ENSG00000215246	ENSG00000272347		7279	452	rs79398649-T	rs79398649	0	79398649	regulatory_region_variant	1	0.025282695	1E-7	7.0		1.2955143	[1.176950281-1.426022404]	Illumina [10439017] (imputed)	N	smoking status measurement, lung carcinoma	http://www.ebi.ac.uk/efo/EFO_0006527, http://www.ebi.ac.uk/efo/EFO_0001071	GCST004749	Genome-wide genotyping array
2017-09-18	28604730	McKay JD	2017-06-12	Nat Genet	www.ncbi.nlm.nih.gov/pubmed/28604730	Large-scale association analysis identifies new lung cancer susceptibility loci and heterogeneity in genetic susceptibility across histological subtypes.	Lung cancer in ever smokers	23,223 European ancestry cases, 16,964 European ancestry controls	NA	5p15.33	5	1320021	CLPTM1L	CLPTM1L, CLPTM1L			ENSG00000049656, ENSG00000274811			rs421629-G	rs421629	0	421629	intron_variant	0	0.581002122	3E-17	16.522878745280337		1.134976	[1.1-1.17]	Illumina [10439017] (imputed)	N	smoking status measurement, lung carcinoma	http://www.ebi.ac.uk/efo/EFO_0006527, http://www.ebi.ac.uk/efo/EFO_0001071	GCST004749	Genome-wide genotyping array
2017-09-18	28604730	McKay JD	2017-06-12	Nat Genet	www.ncbi.nlm.nih.gov/pubmed/28604730	Large-scale association analysis identifies new lung cancer susceptibility loci and heterogeneity in genetic susceptibility across histological subtypes.	Lung cancer in ever smokers	23,223 European ancestry cases, 16,964 European ancestry controls	NA	5p15.33	5	1518964	LPCAT1	LPCAT1, LPCAT1			ENSG00000153395, ENSG00000275079			rs4406174-C	rs4406174	0	4406174	intron_variant	0	0.8873339650000001	9E-6	5.045757490560675		1.1150825	[1.06-1.17]	Illumina [10439017] (imputed)	N	smoking status measurement, lung carcinoma	http://www.ebi.ac.uk/efo/EFO_0006527, http://www.ebi.ac.uk/efo/EFO_0001071	GCST004749	Genome-wide genotyping array
2017-09-18	28604730	McKay JD	2017-06-12	Nat Genet	www.ncbi.nlm.nih.gov/pubmed/28604730	Large-scale association analysis identifies new lung cancer susceptibility loci and heterogeneity in genetic susceptibility across histological subtypes.	Lung cancer in ever smokers	23,223 European ancestry cases, 16,964 European ancestry controls	NA	5p15.33	5	851467	ZDHHC11	BRD9			ENSG00000028310			rs3810859-A	rs3810859	0	3810859	intron_variant	0	0.263131228	4E-6	5.3979400086720375		1.0810798	[1.046035748-1.117297904]	Illumina [10439017] (imputed)	N	smoking status measurement, lung carcinoma	http://www.ebi.ac.uk/efo/EFO_0006527, http://www.ebi.ac.uk/efo/EFO_0001071	GCST004749	Genome-wide genotyping array
2017-09-18	28604730	McKay JD	2017-06-12	Nat Genet	www.ncbi.nlm.nih.gov/pubmed/28604730	Large-scale association analysis identifies new lung cancer susceptibility loci and heterogeneity in genetic susceptibility across histological subtypes.	Lung cancer in ever smokers	23,223 European ancestry cases, 16,964 European ancestry controls	NA	6p21.32	6	32284355	NOTCH4, C6orf10	TSBP1-AS1, TSBP1-AS1, TSBP1-AS1, TSBP1-AS1, TSBP1-AS1, TSBP1-AS1, TSBP1-AS1			ENSG00000230602, ENSG00000228738, ENSG00000229903, ENSG00000225834, ENSG00000226228, ENSG00000224507, ENSG00000225914			rs147151648-G	rs147151648	1	9268123	intron_variant	0	0.101152169	6E-11	10.221848749616356		1.1864156	[1.127161422-1.248784746]	Illumina [10439017] (imputed)	N	smoking status measurement, lung carcinoma	http://www.ebi.ac.uk/efo/EFO_0006527, http://www.ebi.ac.uk/efo/EFO_0001071	GCST004749	Genome-wide genotyping array
2017-09-18	28604730	McKay JD	2017-06-12	Nat Genet	www.ncbi.nlm.nih.gov/pubmed/28604730	Large-scale association analysis identifies new lung cancer susceptibility loci and heterogeneity in genetic susceptibility across histological subtypes.	Lung cancer in ever smokers	23,223 European ancestry cases, 16,964 European ancestry controls	NA	6p21.32	6	32419655	BTNL2, HLA-DRA	TSBP1-AS1 - HLA-DRA	ENSG00000225914	ENSG00000234794		11892	20223	rs115100928-A	rs115100928	1	2395160	intergenic_variant	1	0.100273105	8E-11	10.096910013008056		1.1861855	[1.126735663-1.248771916]	Illumina [10439017] (imputed)	N	smoking status measurement, lung carcinoma	http://www.ebi.ac.uk/efo/EFO_0006527, http://www.ebi.ac.uk/efo/EFO_0001071	GCST004749	Genome-wide genotyping array
2017-09-18	28604730	McKay JD	2017-06-12	Nat Genet	www.ncbi.nlm.nih.gov/pubmed/28604730	Large-scale association analysis identifies new lung cancer susceptibility loci and heterogeneity in genetic susceptibility across histological subtypes.	Lung cancer in ever smokers	23,223 European ancestry cases, 16,964 European ancestry controls	NA	6p21.32	6	32683864	HLA-DQB1, HLA-DQA2	HLA-DQB1 - MTCO3P1	ENSG00000231939	ENSG00000228845		15481	22260	rs115819854-T	rs115819854	1	3134977	intergenic_variant	1	0.122964436	4E-12	11.397940008672037		1.1869539	[1.130913664-1.245771133]	Illumina [10439017] (imputed)	N	smoking status measurement, lung carcinoma	http://www.ebi.ac.uk/efo/EFO_0006527, http://www.ebi.ac.uk/efo/EFO_0001071	GCST004749	Genome-wide genotyping array
2017-09-18	28604730	McKay JD	2017-06-12	Nat Genet	www.ncbi.nlm.nih.gov/pubmed/28604730	Large-scale association analysis identifies new lung cancer susceptibility loci and heterogeneity in genetic susceptibility across histological subtypes.	Lung cancer in ever smokers	23,223 European ancestry cases, 16,964 European ancestry controls	NA	6p21.32	6	32815309	HLA-DOB	AL669918.1, HLA-DOB, HLA-DOB, HLA-DOB, HLA-DOB, HLA-DOB, HLA-DOB			ENSG00000250264, ENSG00000241910, ENSG00000239457, ENSG00000243612, ENSG00000241106, ENSG00000241386, ENSG00000243496			rs7383287-G	rs7383287	0	7383287	synonymous_variant	0	0.224903192	1E-10	10.0		1.1205634	[1.082275651-1.160205575]	Illumina [10439017] (imputed)	N	smoking status measurement, lung carcinoma	http://www.ebi.ac.uk/efo/EFO_0006527, http://www.ebi.ac.uk/efo/EFO_0001071	GCST004749	Genome-wide genotyping array
2017-09-18	28604730	McKay JD	2017-06-12	Nat Genet	www.ncbi.nlm.nih.gov/pubmed/28604730	Large-scale association analysis identifies new lung cancer susceptibility loci and heterogeneity in genetic susceptibility across histological subtypes.	Lung cancer in ever smokers	23,223 European ancestry cases, 16,964 European ancestry controls	NA	6p21.32	6	33067741	HLA-DPA1	HLA-DPA1, HLA-DPA1, HLA-DPA1, HLA-DPA1, HLA-DPA1, HLA-DPA1, HLA-DPA1			ENSG00000224103, ENSG00000206291, ENSG00000235844, ENSG00000231389, ENSG00000228163, ENSG00000229685, ENSG00000236177			rs115447191-G	rs115447191	1	1054026	3_prime_UTR_variant	0	0.83219005	4E-6	5.3979400086720375		1.1040647	[1.06-1.15]	Illumina [10439017] (imputed)	N	smoking status measurement, lung carcinoma	http://www.ebi.ac.uk/efo/EFO_0006527, http://www.ebi.ac.uk/efo/EFO_0001071	GCST004749	Genome-wide genotyping array
2017-09-18	28604730	McKay JD	2017-06-12	Nat Genet	www.ncbi.nlm.nih.gov/pubmed/28604730	Large-scale association analysis identifies new lung cancer susceptibility loci and heterogeneity in genetic susceptibility across histological subtypes.	Lung cancer in ever smokers	23,223 European ancestry cases, 16,964 European ancestry controls	NA	6p21.32	6	33355488	DAXX, KIFC1	MYL8P - LYPLA2P1	ENSG00000229596	ENSG00000232376		15993	10060	rs114738294-C	rs114738294	1	211468	regulatory_region_variant	1	0.753380171	8E-6	5.096910013008056		1.0804458	[1.04-1.12]	Illumina [10439017] (imputed)	N	smoking status measurement, lung carcinoma	http://www.ebi.ac.uk/efo/EFO_0006527, http://www.ebi.ac.uk/efo/EFO_0001071	GCST004749	Genome-wide genotyping array
2017-09-18	28604730	McKay JD	2017-06-12	Nat Genet	www.ncbi.nlm.nih.gov/pubmed/28604730	Large-scale association analysis identifies new lung cancer susceptibility loci and heterogeneity in genetic susceptibility across histological subtypes.	Lung cancer in ever smokers	23,223 European ancestry cases, 16,964 European ancestry controls	NA	6p21.33	6	30896502	DDR1	DDR1, DDR1, DDR1, DDR1, DDR1			ENSG00000215522, ENSG00000230456, ENSG00000137332, ENSG00000234078, ENSG00000204580			rs116551911-T	rs116551911	1	886422	intron_variant	0	0.10976196	2E-13	12.698970004336019		1.2025579	[1.144676296-1.263366488]	Illumina [10439017] (imputed)	N	smoking status measurement, lung carcinoma	http://www.ebi.ac.uk/efo/EFO_0006527, http://www.ebi.ac.uk/efo/EFO_0001071	GCST004749	Genome-wide genotyping array
2017-09-18	28604730	McKay JD	2017-06-12	Nat Genet	www.ncbi.nlm.nih.gov/pubmed/28604730	Large-scale association analysis identifies new lung cancer susceptibility loci and heterogeneity in genetic susceptibility across histological subtypes.	Lung cancer in ever smokers	23,223 European ancestry cases, 16,964 European ancestry controls	NA	6p21.33	6	31113428	C6orf15	C6orf15 - PSORS1C1	ENSG00000229432	ENSG00000235487		853	1322	rs2233956-C	rs2233956	0	2233956	intergenic_variant	1	0.167124691	5E-16	15.301029995663981		1.1730286	[1.128692308-1.219106364]	Illumina [10439017] (imputed)	N	smoking status measurement, lung carcinoma	http://www.ebi.ac.uk/efo/EFO_0006527, http://www.ebi.ac.uk/efo/EFO_0001071	GCST004749	Genome-wide genotyping array
2017-09-18	28604730	McKay JD	2017-06-12	Nat Genet	www.ncbi.nlm.nih.gov/pubmed/28604730	Large-scale association analysis identifies new lung cancer susceptibility loci and heterogeneity in genetic susceptibility across histological subtypes.	Lung cancer in ever smokers	23,223 European ancestry cases, 16,964 European ancestry controls	NA	6p21.33	6	31353490	HLA-B	HLA-B, HLA-B, HLA-B, HLA-B, HLA-B, HLA-B			ENSG00000228964, ENSG00000223532, ENSG00000234745, ENSG00000232126, ENSG00000224608, ENSG00000206450			rs2596500-C	rs2596500	0	2596500	intron_variant	0	0.110809826	2E-15	14.698970004336019		1.2094321	[1.153908741-1.267627282]	Illumina [10439017] (imputed)	N	smoking status measurement, lung carcinoma	http://www.ebi.ac.uk/efo/EFO_0006527, http://www.ebi.ac.uk/efo/EFO_0001071	GCST004749	Genome-wide genotyping array
2017-09-18	28604730	McKay JD	2017-06-12	Nat Genet	www.ncbi.nlm.nih.gov/pubmed/28604730	Large-scale association analysis identifies new lung cancer susceptibility loci and heterogeneity in genetic susceptibility across histological subtypes.	Lung cancer in ever smokers	23,223 European ancestry cases, 16,964 European ancestry controls	NA	6p21.33	6	31459618	MICA, HCP5	HCP5, HCP5			ENSG00000206337, ENSG00000227429			rs114002231-C	rs114002231	1	9267123	intron_variant	0	0.131480802	8E-15	14.096910013008056		1.2080983	[1.151856144-1.267086615]	Illumina [10439017] (imputed)	N	smoking status measurement, lung carcinoma	http://www.ebi.ac.uk/efo/EFO_0006527, http://www.ebi.ac.uk/efo/EFO_0001071	GCST004749	Genome-wide genotyping array
2017-09-18	28604730	McKay JD	2017-06-12	Nat Genet	www.ncbi.nlm.nih.gov/pubmed/28604730	Large-scale association analysis identifies new lung cancer susceptibility loci and heterogeneity in genetic susceptibility across histological subtypes.	Lung cancer in ever smokers	23,223 European ancestry cases, 16,964 European ancestry controls	NA	6p21.33	6	31657087	APOM	APOM, APOM, APOM, APOM, APOM, APOM, APOM			ENSG00000227567, ENSG00000226215, ENSG00000204444, ENSG00000235754, ENSG00000231974, ENSG00000224290, ENSG00000206409			rs139789464-G	rs139789464	1	3117581	intron_variant	0	0.101900939	4E-14	13.397940008672037		1.2005847	[1.144910757-1.258965743]	Illumina [10439017] (imputed)	N	smoking status measurement, lung carcinoma	http://www.ebi.ac.uk/efo/EFO_0006527, http://www.ebi.ac.uk/efo/EFO_0001071	GCST004749	Genome-wide genotyping array
2017-09-18	28604730	McKay JD	2017-06-12	Nat Genet	www.ncbi.nlm.nih.gov/pubmed/28604730	Large-scale association analysis identifies new lung cancer susceptibility loci and heterogeneity in genetic susceptibility across histological subtypes.	Lung cancer in ever smokers	23,223 European ancestry cases, 16,964 European ancestry controls	NA	6p21.33	6	31872700	SLC44A4	SLC44A4, SLC44A4, SLC44A4, SLC44A4, SLC44A4, SLC44A4, SLC44A4			ENSG00000232180, ENSG00000231479, ENSG00000204385, ENSG00000228263, ENSG00000229077, ENSG00000206378, ENSG00000235336			rs501942-T	rs501942	0	501942	intron_variant	0	0.101035865	3E-14	13.522878745280337		1.2034894	[1.147434239-1.262282973]	Illumina [10439017] (imputed)	N	smoking status measurement, lung carcinoma	http://www.ebi.ac.uk/efo/EFO_0006527, http://www.ebi.ac.uk/efo/EFO_0001071	GCST004749	Genome-wide genotyping array
2017-09-18	28604730	McKay JD	2017-06-12	Nat Genet	www.ncbi.nlm.nih.gov/pubmed/28604730	Large-scale association analysis identifies new lung cancer susceptibility loci and heterogeneity in genetic susceptibility across histological subtypes.	Lung cancer in ever smokers	23,223 European ancestry cases, 16,964 European ancestry controls	NA	6p21.33	6	32067917	TNXB	TNXB, TNXB			ENSG00000229353, ENSG00000233323			rs144433536-T	rs144433536	1	1150756	synonymous_variant	0	0.100804734	7E-14	13.154901959985743		1.2000709	[1.144097712-1.258782342]	Illumina [10439017] (imputed)	N	smoking status measurement, lung carcinoma	http://www.ebi.ac.uk/efo/EFO_0006527, http://www.ebi.ac.uk/efo/EFO_0001071	GCST004749	Genome-wide genotyping array
2017-09-18	28604730	McKay JD	2017-06-12	Nat Genet	www.ncbi.nlm.nih.gov/pubmed/28604730	Large-scale association analysis identifies new lung cancer susceptibility loci and heterogeneity in genetic susceptibility across histological subtypes.	Lung cancer in ever smokers	23,223 European ancestry cases, 16,964 European ancestry controls	NA	6p22.1	6	27174125	MIR3143, PRSS16	MIR3143 - RPL10P2	ENSG00000265565	ENSG00000174572		26437	37119	rs35768595-T	rs35768595	0	35768595	regulatory_region_variant	1	0.075874027	1E-7	7.0		1.1596087	[1.098152503-1.224504294]	Illumina [10439017] (imputed)	N	smoking status measurement, lung carcinoma	http://www.ebi.ac.uk/efo/EFO_0006527, http://www.ebi.ac.uk/efo/EFO_0001071	GCST004749	Genome-wide genotyping array
2017-09-18	28604730	McKay JD	2017-06-12	Nat Genet	www.ncbi.nlm.nih.gov/pubmed/28604730	Large-scale association analysis identifies new lung cancer susceptibility loci and heterogeneity in genetic susceptibility across histological subtypes.	Lung cancer in ever smokers	23,223 European ancestry cases, 16,964 European ancestry controls	NA	6p22.1	6	27332531	VN1R10P, ZNF204P	VN1R10P - ZNF204P	ENSG00000220758	ENSG00000204789		6763	25294	rs13212562-G	rs13212562	0	13212562	intergenic_variant	1	0.094669537	1E-8	8.0		1.1549425	[1.099214514-1.213495931]	Illumina [10439017] (imputed)	N	smoking status measurement, lung carcinoma	http://www.ebi.ac.uk/efo/EFO_0006527, http://www.ebi.ac.uk/efo/EFO_0001071	GCST004749	Genome-wide genotyping array
2017-09-18	28604730	McKay JD	2017-06-12	Nat Genet	www.ncbi.nlm.nih.gov/pubmed/28604730	Large-scale association analysis identifies new lung cancer susceptibility loci and heterogeneity in genetic susceptibility across histological subtypes.	Lung cancer in ever smokers	23,223 European ancestry cases, 16,964 European ancestry controls	NA	6p22.1	6	27473944	ZNF184	AL021918.5			ENSG00000286652			rs149866169-A	rs149866169	0	149866169	intron_variant	0	0.088421964	8E-9	8.096910013008056		1.1601964	[1.103049701-1.220303851]	Illumina [10439017] (imputed)	N	smoking status measurement, lung carcinoma	http://www.ebi.ac.uk/efo/EFO_0006527, http://www.ebi.ac.uk/efo/EFO_0001071	GCST004749	Genome-wide genotyping array
2017-09-18	28604730	McKay JD	2017-06-12	Nat Genet	www.ncbi.nlm.nih.gov/pubmed/28604730	Large-scale association analysis identifies new lung cancer susceptibility loci and heterogeneity in genetic susceptibility across histological subtypes.	Lung cancer in ever smokers	23,223 European ancestry cases, 16,964 European ancestry controls	NA	6p22.1	6	27685341	ZNF184, LINC01012	AL009179.3 - AL009179.1	ENSG00000287674	ENSG00000281706		4786	8694	rs13217620-T	rs13217620	0	13217620	intergenic_variant	1	0.074695136	3E-8	7.522878745280337		1.1669619	[1.105093702-1.232293813]	Illumina [10439017] (imputed)	N	smoking status measurement, lung carcinoma	http://www.ebi.ac.uk/efo/EFO_0006527, http://www.ebi.ac.uk/efo/EFO_0001071	GCST004749	Genome-wide genotyping array
2017-09-18	28604730	McKay JD	2017-06-12	Nat Genet	www.ncbi.nlm.nih.gov/pubmed/28604730	Large-scale association analysis identifies new lung cancer susceptibility loci and heterogeneity in genetic susceptibility across histological subtypes.	Lung cancer in ever smokers	23,223 European ancestry cases, 16,964 European ancestry controls	NA	6p22.1	6	27916234	OR2B2, OR2B6	OR2B2 - OR2W6P	ENSG00000168131	ENSG00000168126		3838	21231	rs13218875-T	rs13218875	0	13218875	intergenic_variant	1	0.080928069	1E-8	8.0		1.16643	[1.106256975-1.229875951]	Illumina [10439017] (imputed)	N	smoking status measurement, lung carcinoma	http://www.ebi.ac.uk/efo/EFO_0006527, http://www.ebi.ac.uk/efo/EFO_0001071	GCST004749	Genome-wide genotyping array
2017-09-18	28604730	McKay JD	2017-06-12	Nat Genet	www.ncbi.nlm.nih.gov/pubmed/28604730	Large-scale association analysis identifies new lung cancer susceptibility loci and heterogeneity in genetic susceptibility across histological subtypes.	Lung cancer in ever smokers	23,223 European ancestry cases, 16,964 European ancestry controls	NA	6p22.1	6	28106103	ZSCAN12P1, ZSCAN16-AS1	ZSCAN16-AS1			ENSG00000269293			rs34662244-A	rs34662244	0	34662244	intron_variant	0	0.085998654	2E-9	8.698970004336019		1.1755702	[1.1152522-1.239150684]	Illumina [10439017] (imputed)	N	smoking status measurement, lung carcinoma	http://www.ebi.ac.uk/efo/EFO_0006527, http://www.ebi.ac.uk/efo/EFO_0001071	GCST004749	Genome-wide genotyping array
2017-09-18	28604730	McKay JD	2017-06-12	Nat Genet	www.ncbi.nlm.nih.gov/pubmed/28604730	Large-scale association analysis identifies new lung cancer susceptibility loci and heterogeneity in genetic susceptibility across histological subtypes.	Lung cancer in ever smokers	23,223 European ancestry cases, 16,964 European ancestry controls	NA	6p22.1	6	28336607	ZSCAN31	ZSCAN31			ENSG00000235109			rs67340775-C	rs67340775	0	67340775	intron_variant	0	0.079332947	7E-10	9.154901959985743		1.1820452	[1.120847747-1.246584078]	Illumina [10439017] (imputed)	N	smoking status measurement, lung carcinoma	http://www.ebi.ac.uk/efo/EFO_0006527, http://www.ebi.ac.uk/efo/EFO_0001071	GCST004749	Genome-wide genotyping array
2017-09-18	28604730	McKay JD	2017-06-12	Nat Genet	www.ncbi.nlm.nih.gov/pubmed/28604730	Large-scale association analysis identifies new lung cancer susceptibility loci and heterogeneity in genetic susceptibility across histological subtypes.	Lung cancer in ever smokers	23,223 European ancestry cases, 16,964 European ancestry controls	NA	6p22.1	6	28444164	ZSCAN23	ZSCAN23 - COX11P1	ENSG00000187987	ENSG00000231162		662	2809	rs67381177-C	rs67381177	0	67381177	regulatory_region_variant	1	0.07893365	2E-9	8.698970004336019		1.1776505	[1.116557606-1.242086049]	Illumina [10439017] (imputed)	N	smoking status measurement, lung carcinoma	http://www.ebi.ac.uk/efo/EFO_0006527, http://www.ebi.ac.uk/efo/EFO_0001071	GCST004749	Genome-wide genotyping array
2017-09-18	28604730	McKay JD	2017-06-12	Nat Genet	www.ncbi.nlm.nih.gov/pubmed/28604730	Large-scale association analysis identifies new lung cancer susceptibility loci and heterogeneity in genetic susceptibility across histological subtypes.	Lung cancer in ever smokers	23,223 European ancestry cases, 16,964 European ancestry controls	NA	6p22.1	6	28651576	ZBED9, LINC01623	AL121932.2 - RPSAP2	ENSG00000287279	ENSG00000249814		2038	80441	rs114385935-G	rs114385935	1	34724414	intron_variant	1	0.079995652	7E-9	8.154901959985743		1.1696258	[1.109337082-1.233190796]	Illumina [10439017] (imputed)	N	smoking status measurement, lung carcinoma	http://www.ebi.ac.uk/efo/EFO_0006527, http://www.ebi.ac.uk/efo/EFO_0001071	GCST004749	Genome-wide genotyping array
2017-09-18	28604730	McKay JD	2017-06-12	Nat Genet	www.ncbi.nlm.nih.gov/pubmed/28604730	Large-scale association analysis identifies new lung cancer susceptibility loci and heterogeneity in genetic susceptibility across histological subtypes.	Lung cancer in ever smokers	23,223 European ancestry cases, 16,964 European ancestry controls	NA	6p22.1	6	28800336	ZBED9, LINC01623	NOP56P1 - AL662890.1	ENSG00000248655	ENSG00000225173		16332	37533	rs116668069-A	rs116668069	1	7766107	intergenic_variant	1	0.135876166	3E-8	7.522878745280337		1.1370234	[1.08637948-1.19002823]	Illumina [10439017] (imputed)	N	smoking status measurement, lung carcinoma	http://www.ebi.ac.uk/efo/EFO_0006527, http://www.ebi.ac.uk/efo/EFO_0001071	GCST004749	Genome-wide genotyping array
2017-09-18	28604730	McKay JD	2017-06-12	Nat Genet	www.ncbi.nlm.nih.gov/pubmed/28604730	Large-scale association analysis identifies new lung cancer susceptibility loci and heterogeneity in genetic susceptibility across histological subtypes.	Lung cancer in ever smokers	23,223 European ancestry cases, 16,964 European ancestry controls	NA	6p22.1	6	28900717	HCG14, TRIM27	HCG14 - TRIM27	ENSG00000237010	ENSG00000237462		3395	2285	rs116381494-G	rs116381494	1	3132374	intergenic_variant	1	0.082992186	6E-8	7.221848749616356		1.1677012	[1.104062966-1.235007726]	Illumina [10439017] (imputed)	N	smoking status measurement, lung carcinoma	http://www.ebi.ac.uk/efo/EFO_0006527, http://www.ebi.ac.uk/efo/EFO_0001071	GCST004749	Genome-wide genotyping array
2017-09-18	28604730	McKay JD	2017-06-12	Nat Genet	www.ncbi.nlm.nih.gov/pubmed/28604730	Large-scale association analysis identifies new lung cancer susceptibility loci and heterogeneity in genetic susceptibility across histological subtypes.	Lung cancer in ever smokers	23,223 European ancestry cases, 16,964 European ancestry controls	NA	6p22.1	6	29006488	ZNF311, LOC100129636	ZNF311 - OR2AD1P	ENSG00000197935	ENSG00000233650		1172	20192	rs115287935-T	rs115287935	1	3129794	intergenic_variant	1	0.08238902	9E-8	7.045757490560675		1.1647499	[1.101314463-1.231839236]	Illumina [10439017] (imputed)	N	smoking status measurement, lung carcinoma	http://www.ebi.ac.uk/efo/EFO_0006527, http://www.ebi.ac.uk/efo/EFO_0001071	GCST004749	Genome-wide genotyping array
2017-09-18	28604730	McKay JD	2017-06-12	Nat Genet	www.ncbi.nlm.nih.gov/pubmed/28604730	Large-scale association analysis identifies new lung cancer susceptibility loci and heterogeneity in genetic susceptibility across histological subtypes.	Lung cancer in ever smokers	23,223 European ancestry cases, 16,964 European ancestry controls	NA	6p22.1	6	29122234	OR2J3, OR2J2	OR2J3 - AL645937.2	ENSG00000226271	ENSG00000227206		7464	1976	rs116442863-A	rs116442863	1	3129112	intergenic_variant	1	0.082472477	1E-7	7.0		1.1634282	[1.100081716-1.230422468]	Illumina [10439017] (imputed)	N	smoking status measurement, lung carcinoma	http://www.ebi.ac.uk/efo/EFO_0006527, http://www.ebi.ac.uk/efo/EFO_0001071	GCST004749	Genome-wide genotyping array
2017-09-18	28604730	McKay JD	2017-06-12	Nat Genet	www.ncbi.nlm.nih.gov/pubmed/28604730	Large-scale association analysis identifies new lung cancer susceptibility loci and heterogeneity in genetic susceptibility across histological subtypes.	Lung cancer in ever smokers	23,223 European ancestry cases, 16,964 European ancestry controls	NA	6p22.1	6	29287205	OR2J2, OR14J1	AL672167.1			ENSG00000197171			rs139244745-G	rs139244745	1	9257681	intron_variant	0	0.088075082	8E-8	7.096910013008056		1.162069	[1.100123412-1.227502509]	Illumina [10439017] (imputed)	N	smoking status measurement, lung carcinoma	http://www.ebi.ac.uk/efo/EFO_0006527, http://www.ebi.ac.uk/efo/EFO_0001071	GCST004749	Genome-wide genotyping array
2017-09-18	28604730	McKay JD	2017-06-12	Nat Genet	www.ncbi.nlm.nih.gov/pubmed/28604730	Large-scale association analysis identifies new lung cancer susceptibility loci and heterogeneity in genetic susceptibility across histological subtypes.	Lung cancer in ever smokers	23,223 European ancestry cases, 16,964 European ancestry controls	NA	6p22.1	6	29638984	GABBR1, MOG	SUMO2P1 - MOG	ENSG00000228130	ENSG00000236561		2641	18018	rs138488080-A	rs138488080	1	3095268	intergenic_variant	1	0.150529623	2E-13	12.698970004336019		1.164588	[1.118403324-1.212679804]	Illumina [10439017] (imputed)	N	smoking status measurement, lung carcinoma	http://www.ebi.ac.uk/efo/EFO_0006527, http://www.ebi.ac.uk/efo/EFO_0001071	GCST004749	Genome-wide genotyping array
2017-09-18	28604730	McKay JD	2017-06-12	Nat Genet	www.ncbi.nlm.nih.gov/pubmed/28604730	Large-scale association analysis identifies new lung cancer susceptibility loci and heterogeneity in genetic susceptibility across histological subtypes.	Lung cancer in ever smokers	23,223 European ancestry cases, 16,964 European ancestry controls	NA	6p22.1	6	29931238	HCG4B, HLA-A	HLA-K - HLA-U	ENSG00000232708	ENSG00000228078		2006	2863	rs115729734-G	rs115729734	1	1655930	intron_variant	1	0.160672104	2E-13	12.698970004336019		1.164619	[1.118327079-1.212827126]	Illumina [10439017] (imputed)	N	smoking status measurement, lung carcinoma	http://www.ebi.ac.uk/efo/EFO_0006527, http://www.ebi.ac.uk/efo/EFO_0001071	GCST004749	Genome-wide genotyping array
2017-09-18	28604730	McKay JD	2017-06-12	Nat Genet	www.ncbi.nlm.nih.gov/pubmed/28604730	Large-scale association analysis identifies new lung cancer susceptibility loci and heterogeneity in genetic susceptibility across histological subtypes.	Lung cancer in ever smokers	23,223 European ancestry cases, 16,964 European ancestry controls	NA	6p22.1	6	30193759	TRIM26	TRIM26, TRIM26, TRIM26, TRIM26, TRIM26, TRIM26, TRIM26, TRIM26			ENSG00000226060, ENSG00000231641, ENSG00000234127, ENSG00000231002, ENSG00000234046, ENSG00000230230, ENSG00000228881, ENSG00000137313			rs116418332-A	rs116418332	1	2517617	intron_variant	0	0.095504424	2E-12	11.698970004336019		1.2073652	[1.145408553-1.272672964]	Illumina [10439017] (imputed)	N	smoking status measurement, lung carcinoma	http://www.ebi.ac.uk/efo/EFO_0006527, http://www.ebi.ac.uk/efo/EFO_0001071	GCST004749	Genome-wide genotyping array
2017-09-18	28604730	McKay JD	2017-06-12	Nat Genet	www.ncbi.nlm.nih.gov/pubmed/28604730	Large-scale association analysis identifies new lung cancer susceptibility loci and heterogeneity in genetic susceptibility across histological subtypes.	Lung cancer in ever smokers	23,223 European ancestry cases, 16,964 European ancestry controls	NA	6p22.1	6	30374976	TRIM39-RPP21, HLA-E	UBQLN1P1 - MICC	ENSG00000236122	ENSG00000229651		10696	39739	rs115707823-A	rs115707823	1	3129817	intergenic_variant	1	0.116092045	7E-13	12.154901959985743		1.1930656	[1.136990858-1.251905844]	Illumina [10439017] (imputed)	N	smoking status measurement, lung carcinoma	http://www.ebi.ac.uk/efo/EFO_0006527, http://www.ebi.ac.uk/efo/EFO_0001071	GCST004749	Genome-wide genotyping array
2017-09-18	28604730	McKay JD	2017-06-12	Nat Genet	www.ncbi.nlm.nih.gov/pubmed/28604730	Large-scale association analysis identifies new lung cancer susceptibility loci and heterogeneity in genetic susceptibility across histological subtypes.	Lung cancer in ever smokers	23,223 European ancestry cases, 16,964 European ancestry controls	NA	6p22.1	6	30479897	TRIM39-RPP21, HLA-E	SUCLA2P1 - RANP1	ENSG00000224936	ENSG00000227652		9646	6043	rs116260619-C	rs116260619	1	3131112	intergenic_variant	1	0.102789982	1E-12	12.0		1.2033279	[1.143474803-1.266313964]	Illumina [10439017] (imputed)	N	smoking status measurement, lung carcinoma	http://www.ebi.ac.uk/efo/EFO_0006527, http://www.ebi.ac.uk/efo/EFO_0001071	GCST004749	Genome-wide genotyping array
2017-09-18	28604730	McKay JD	2017-06-12	Nat Genet	www.ncbi.nlm.nih.gov/pubmed/28604730	Large-scale association analysis identifies new lung cancer susceptibility loci and heterogeneity in genetic susceptibility across histological subtypes.	Lung cancer in ever smokers	23,223 European ancestry cases, 16,964 European ancestry controls	NA	6p22.2	6	25513951	LRRC16A	CARMIL1			ENSG00000079691			rs35789010-A	rs35789010	0	35789010	intron_variant	0	0.058475139	2E-6	5.698970004336019		1.1598864	[1.090567196-1.233611681]	Illumina [10439017] (imputed)	N	smoking status measurement, lung carcinoma	http://www.ebi.ac.uk/efo/EFO_0006527, http://www.ebi.ac.uk/efo/EFO_0001071	GCST004749	Genome-wide genotyping array
2017-09-18	28604730	McKay JD	2017-06-12	Nat Genet	www.ncbi.nlm.nih.gov/pubmed/28604730	Large-scale association analysis identifies new lung cancer susceptibility loci and heterogeneity in genetic susceptibility across histological subtypes.	Lung cancer in ever smokers	23,223 European ancestry cases, 16,964 European ancestry controls	NA	6p22.2	6	25684378	SCGN	SCGN			ENSG00000079689			rs13191296-T	rs13191296	0	13191296	intron_variant	0	0.064634889	1E-7	7.0		1.1728821	[1.105269802-1.244630352]	Illumina [10439017] (imputed)	N	smoking status measurement, lung carcinoma	http://www.ebi.ac.uk/efo/EFO_0006527, http://www.ebi.ac.uk/efo/EFO_0001071	GCST004749	Genome-wide genotyping array
2017-09-18	28604730	McKay JD	2017-06-12	Nat Genet	www.ncbi.nlm.nih.gov/pubmed/28604730	Large-scale association analysis identifies new lung cancer susceptibility loci and heterogeneity in genetic susceptibility across histological subtypes.	Lung cancer in ever smokers	23,223 European ancestry cases, 16,964 European ancestry controls	NA	6p22.2	6	26015261	TRIM38, HIST1H1A	U91328.3 - HIST1H1PS2	ENSG00000272810	ENSG00000224447		1504	1118	rs13191445-A	rs13191445	0	13191445	intergenic_variant	1	0.065749196	6E-8	7.221848749616356		1.1738136	[1.107597937-1.243987711]	Illumina [10439017] (imputed)	N	smoking status measurement, lung carcinoma	http://www.ebi.ac.uk/efo/EFO_0006527, http://www.ebi.ac.uk/efo/EFO_0001071	GCST004749	Genome-wide genotyping array
2017-09-18	28604730	McKay JD	2017-06-12	Nat Genet	www.ncbi.nlm.nih.gov/pubmed/28604730	Large-scale association analysis identifies new lung cancer susceptibility loci and heterogeneity in genetic susceptibility across histological subtypes.	Lung cancer in ever smokers	23,223 European ancestry cases, 16,964 European ancestry controls	NA	6p22.2	6	26132842	HIST1H2AC, HIST1H1E	HIST1H2AC			ENSG00000180573			rs36109883-A	rs36109883	0	36109883	intron_variant	0	0.067018189	2E-7	6.698970004336019		1.1676731	[1.102051078-1.237202699]	Illumina [10439017] (imputed)	N	smoking status measurement, lung carcinoma	http://www.ebi.ac.uk/efo/EFO_0006527, http://www.ebi.ac.uk/efo/EFO_0001071	GCST004749	Genome-wide genotyping array
2017-09-18	28604730	McKay JD	2017-06-12	Nat Genet	www.ncbi.nlm.nih.gov/pubmed/28604730	Large-scale association analysis identifies new lung cancer susceptibility loci and heterogeneity in genetic susceptibility across histological subtypes.	Lung cancer in ever smokers	23,223 European ancestry cases, 16,964 European ancestry controls	NA	6p22.2	6	26336344	HIST1H4H, BTN3A2	AL021917.1 - BTN3A2	ENSG00000287050	ENSG00000186470		4444	28815	rs34158769-A	rs34158769	0	34158769	regulatory_region_variant	1	0.072601638	1E-7	7.0		1.1614014	[1.098845322-1.227518764]	Illumina [10439017] (imputed)	N	smoking status measurement, lung carcinoma	http://www.ebi.ac.uk/efo/EFO_0006527, http://www.ebi.ac.uk/efo/EFO_0001071	GCST004749	Genome-wide genotyping array
2017-09-18	28604730	McKay JD	2017-06-12	Nat Genet	www.ncbi.nlm.nih.gov/pubmed/28604730	Large-scale association analysis identifies new lung cancer susceptibility loci and heterogeneity in genetic susceptibility across histological subtypes.	Lung cancer in ever smokers	23,223 European ancestry cases, 16,964 European ancestry controls	NA	6p22.2	6	26468098	BTN2A1	BTN2A1			ENSG00000112763			rs3734542-A	rs3734542	0	3734542	missense_variant	0	0.084987628	3E-7	6.522878745280337		1.1447185	[1.087233917-1.205242518]	Illumina [10439017] (imputed)	N	smoking status measurement, lung carcinoma	http://www.ebi.ac.uk/efo/EFO_0006527, http://www.ebi.ac.uk/efo/EFO_0001071	GCST004749	Genome-wide genotyping array
2017-09-18	28604730	McKay JD	2017-06-12	Nat Genet	www.ncbi.nlm.nih.gov/pubmed/28604730	Large-scale association analysis identifies new lung cancer susceptibility loci and heterogeneity in genetic susceptibility across histological subtypes.	Lung cancer in ever smokers	23,223 European ancestry cases, 16,964 European ancestry controls	NA	6p22.2	6	26568907	HMGN4, ABT1	HMGN4 - AL121936.1	ENSG00000182952	ENSG00000284607		21974	417	rs36162392-C	rs36162392	0	36162392	TF_binding_site_variant	1	0.085603567	6E-7	6.221848749616356		1.1410072	[1.083444904-1.201627582]	Illumina [10439017] (imputed)	N	smoking status measurement, lung carcinoma	http://www.ebi.ac.uk/efo/EFO_0006527, http://www.ebi.ac.uk/efo/EFO_0001071	GCST004749	Genome-wide genotyping array
2017-09-18	28604730	McKay JD	2017-06-12	Nat Genet	www.ncbi.nlm.nih.gov/pubmed/28604730	Large-scale association analysis identifies new lung cancer susceptibility loci and heterogeneity in genetic susceptibility across histological subtypes.	Lung cancer in ever smokers	23,223 European ancestry cases, 16,964 European ancestry controls	NA	6p22.2	6	26740141	ZNF322, GUSBP2	AL513548.1 - GUSBP2	ENSG00000261584	ENSG00000241549		52177	131343	rs34244947-C	rs34244947	0	34244947	intergenic_variant	1	0.087135975	6E-7	6.221848749616356		1.158347	[1.093248318-1.227321976]	Illumina [10439017] (imputed)	N	smoking status measurement, lung carcinoma	http://www.ebi.ac.uk/efo/EFO_0006527, http://www.ebi.ac.uk/efo/EFO_0001071	GCST004749	Genome-wide genotyping array
2017-09-18	28604730	McKay JD	2017-06-12	Nat Genet	www.ncbi.nlm.nih.gov/pubmed/28604730	Large-scale association analysis identifies new lung cancer susceptibility loci and heterogeneity in genetic susceptibility across histological subtypes.	Lung cancer in ever smokers	23,223 European ancestry cases, 16,964 European ancestry controls	NA	6p22.2	6	26981893	LINC00240	LINC00240			ENSG00000224843			rs34816374-G	rs34816374	0	34816374	intron_variant	0	0.079913281	5E-7	6.301029995663981		1.1463856	[1.086716556-1.209330708]	Illumina [10439017] (imputed)	N	smoking status measurement, lung carcinoma	http://www.ebi.ac.uk/efo/EFO_0006527, http://www.ebi.ac.uk/efo/EFO_0001071	GCST004749	Genome-wide genotyping array
2017-09-18	28604730	McKay JD	2017-06-12	Nat Genet	www.ncbi.nlm.nih.gov/pubmed/28604730	Large-scale association analysis identifies new lung cancer susceptibility loci and heterogeneity in genetic susceptibility across histological subtypes.	Lung cancer in ever smokers	23,223 European ancestry cases, 16,964 European ancestry controls	NA	6p22.3	6	21966406	CASC15	CASC15			ENSG00000272168			rs62402518-C	rs62402518	0	62402518	intron_variant	0	0.93584303	8E-6	5.096910013008056		1.1517986	[1.08-1.23]	Illumina [10439017] (imputed)	N	smoking status measurement, lung carcinoma	http://www.ebi.ac.uk/efo/EFO_0006527, http://www.ebi.ac.uk/efo/EFO_0001071	GCST004749	Genome-wide genotyping array
2017-09-18	28604730	McKay JD	2017-06-12	Nat Genet	www.ncbi.nlm.nih.gov/pubmed/28604730	Large-scale association analysis identifies new lung cancer susceptibility loci and heterogeneity in genetic susceptibility across histological subtypes.	Lung cancer in ever smokers	23,223 European ancestry cases, 16,964 European ancestry controls	NA	6p25.3	6	422631	IRF4, EXOC2	IRF4 - AL512308.1	ENSG00000137265	ENSG00000286364		11188	30760	rs62389424-A	rs62389424	0	62389424	regulatory_region_variant	1	0.124808663	3E-6	5.522878745280337		1.1453886	[1.081637487-1.21289723]	Illumina [10439017] (imputed)	N	smoking status measurement, lung carcinoma	http://www.ebi.ac.uk/efo/EFO_0006527, http://www.ebi.ac.uk/efo/EFO_0001071	GCST004749	Genome-wide genotyping array
2017-09-18	28604730	McKay JD	2017-06-12	Nat Genet	www.ncbi.nlm.nih.gov/pubmed/28604730	Large-scale association analysis identifies new lung cancer susceptibility loci and heterogeneity in genetic susceptibility across histological subtypes.	Lung cancer in ever smokers	23,223 European ancestry cases, 16,964 European ancestry controls	NA	6q14.3	6	86345946	SNHG5, HTR1E	NDUFA5P9 - AL391417.1	ENSG00000220831	ENSG00000219500		131370	86298	rs118087489-A	rs118087489	1	62445633	intergenic_variant	1	0.077708653	2E-6	5.698970004336019		1.1442357	[1.08204733-1.209998184]	Illumina [10439017] (imputed)	N	smoking status measurement, lung carcinoma	http://www.ebi.ac.uk/efo/EFO_0006527, http://www.ebi.ac.uk/efo/EFO_0001071	GCST004749	Genome-wide genotyping array
2017-09-18	28604730	McKay JD	2017-06-12	Nat Genet	www.ncbi.nlm.nih.gov/pubmed/28604730	Large-scale association analysis identifies new lung cancer susceptibility loci and heterogeneity in genetic susceptibility across histological subtypes.	Lung cancer in ever smokers	23,223 European ancestry cases, 16,964 European ancestry controls	NA	6q21	6	109607903	AK9	AK9			ENSG00000155085			rs13205254-G	rs13205254	0	13205254	intron_variant	0	0.094784614	6E-6	5.221848749616356		1.141066	[1.077600055-1.208269739]	Illumina [10439017] (imputed)	N	smoking status measurement, lung carcinoma	http://www.ebi.ac.uk/efo/EFO_0006527, http://www.ebi.ac.uk/efo/EFO_0001071	GCST004749	Genome-wide genotyping array
2017-09-18	28604730	McKay JD	2017-06-12	Nat Genet	www.ncbi.nlm.nih.gov/pubmed/28604730	Large-scale association analysis identifies new lung cancer susceptibility loci and heterogeneity in genetic susceptibility across histological subtypes.	Lung cancer in ever smokers	23,223 European ancestry cases, 16,964 European ancestry controls	NA	6q25.3	6	155621539	NOX3, MIR1202	NOX3 - RNU7-152P	ENSG00000074771	ENSG00000238789		165700	33424	rs11751666-G	rs11751666	0	11751666	intergenic_variant	1	0.011951814	7E-6	5.154901959985743		1.39231	[1.20459331-1.609279354]	Illumina [10439017] (imputed)	N	smoking status measurement, lung carcinoma	http://www.ebi.ac.uk/efo/EFO_0006527, http://www.ebi.ac.uk/efo/EFO_0001071	GCST004749	Genome-wide genotyping array
2017-09-18	28604730	McKay JD	2017-06-12	Nat Genet	www.ncbi.nlm.nih.gov/pubmed/28604730	Large-scale association analysis identifies new lung cancer susceptibility loci and heterogeneity in genetic susceptibility across histological subtypes.	Lung cancer in ever smokers	23,223 European ancestry cases, 16,964 European ancestry controls	NA	7p14.1	7	43004867	MRPL32, HECW1	AC005537.1			ENSG00000232006			rs2877187-T	rs2877187	0	2877187	intron_variant	0	0.227358385	7E-6	5.154901959985743		1.082824	[1.045943506-1.121004821]	Illumina [10439017] (imputed)	N	smoking status measurement, lung carcinoma	http://www.ebi.ac.uk/efo/EFO_0006527, http://www.ebi.ac.uk/efo/EFO_0001071	GCST004749	Genome-wide genotyping array
2017-09-18	28604730	McKay JD	2017-06-12	Nat Genet	www.ncbi.nlm.nih.gov/pubmed/28604730	Large-scale association analysis identifies new lung cancer susceptibility loci and heterogeneity in genetic susceptibility across histological subtypes.	Lung cancer in ever smokers	23,223 European ancestry cases, 16,964 European ancestry controls	NA	7p21.1	7	17014722	AGR3, AHR	AC073332.1, AHR			ENSG00000237773, ENSG00000106546			rs3944100-C	rs3944100	0	3944100	intron_variant	0	0.368206556	3E-7	6.522878745280337		1.0820277	[1.050012621-1.115018756]	Illumina [10439017] (imputed)	N	smoking status measurement, lung carcinoma	http://www.ebi.ac.uk/efo/EFO_0006527, http://www.ebi.ac.uk/efo/EFO_0001071	GCST004749	Genome-wide genotyping array
2017-09-18	28604730	McKay JD	2017-06-12	Nat Genet	www.ncbi.nlm.nih.gov/pubmed/28604730	Large-scale association analysis identifies new lung cancer susceptibility loci and heterogeneity in genetic susceptibility across histological subtypes.	Lung cancer in ever smokers	23,223 European ancestry cases, 16,964 European ancestry controls	NA	7q11.22	7	71149860	WBSCR17	GALNT17			ENSG00000185274			rs56212584-G	rs56212584	0	56212584	intron_variant	0	0.093779099	8E-6	5.096910013008056		1.1518074	[1.08242137-1.225641245]	Illumina [10439017] (imputed)	N	smoking status measurement, lung carcinoma	http://www.ebi.ac.uk/efo/EFO_0006527, http://www.ebi.ac.uk/efo/EFO_0001071	GCST004749	Genome-wide genotyping array
2017-09-18	28604730	McKay JD	2017-06-12	Nat Genet	www.ncbi.nlm.nih.gov/pubmed/28604730	Large-scale association analysis identifies new lung cancer susceptibility loci and heterogeneity in genetic susceptibility across histological subtypes.	Lung cancer in ever smokers	23,223 European ancestry cases, 16,964 European ancestry controls	NA	7q21.12	7	87332982	TP53TG1	TP53TG1			ENSG00000182165			rs139328189-C	rs139328189	0	139328189	intron_variant	0	0.987660471	1E-6	6.0		1.619335	[1.33-1.97]	Illumina [10439017] (imputed)	N	smoking status measurement, lung carcinoma	http://www.ebi.ac.uk/efo/EFO_0006527, http://www.ebi.ac.uk/efo/EFO_0001071	GCST004749	Genome-wide genotyping array
2017-09-18	28604730	McKay JD	2017-06-12	Nat Genet	www.ncbi.nlm.nih.gov/pubmed/28604730	Large-scale association analysis identifies new lung cancer susceptibility loci and heterogeneity in genetic susceptibility across histological subtypes.	Lung cancer in ever smokers	23,223 European ancestry cases, 16,964 European ancestry controls	NA	7q35	7	143579041	CTAGE15, TCAF2	AC073264.2			ENSG00000230556			rs146204659-C	rs146204659	1	2949719	non_coding_transcript_exon_variant	0	0.938570174	5E-6	5.301029995663981		1.2591786	[1.14-1.39]	Illumina [10439017] (imputed)	N	smoking status measurement, lung carcinoma	http://www.ebi.ac.uk/efo/EFO_0006527, http://www.ebi.ac.uk/efo/EFO_0001071	GCST004749	Genome-wide genotyping array
2017-09-18	28604730	McKay JD	2017-06-12	Nat Genet	www.ncbi.nlm.nih.gov/pubmed/28604730	Large-scale association analysis identifies new lung cancer susceptibility loci and heterogeneity in genetic susceptibility across histological subtypes.	Lung cancer in ever smokers	23,223 European ancestry cases, 16,964 European ancestry controls	NA	8p21.1	8	27563265	EPHX2, CLU	GULOP			ENSG00000234770			rs2741348-G	rs2741348	0	2741348	intron_variant	0	0.58223113	2E-7	6.698970004336019		1.0817294	[1.05-1.11]	Illumina [10439017] (imputed)	N	smoking status measurement, lung carcinoma	http://www.ebi.ac.uk/efo/EFO_0006527, http://www.ebi.ac.uk/efo/EFO_0001071	GCST004749	Genome-wide genotyping array
2017-09-18	28604730	McKay JD	2017-06-12	Nat Genet	www.ncbi.nlm.nih.gov/pubmed/28604730	Large-scale association analysis identifies new lung cancer susceptibility loci and heterogeneity in genetic susceptibility across histological subtypes.	Lung cancer in ever smokers	23,223 European ancestry cases, 16,964 European ancestry controls	NA	8p21.3	8	21974983	XPO7	XPO7			ENSG00000130227			rs3816788-A	rs3816788	0	3816788	intron_variant	0	0.436201023	3E-6	5.522878745280337		1.0732349	[1.041764213-1.10565643]	Illumina [10439017] (imputed)	N	smoking status measurement, lung carcinoma	http://www.ebi.ac.uk/efo/EFO_0006527, http://www.ebi.ac.uk/efo/EFO_0001071	GCST004749	Genome-wide genotyping array
2017-09-18	28604730	McKay JD	2017-06-12	Nat Genet	www.ncbi.nlm.nih.gov/pubmed/28604730	Large-scale association analysis identifies new lung cancer susceptibility loci and heterogeneity in genetic susceptibility across histological subtypes.	Lung cancer in ever smokers	23,223 European ancestry cases, 16,964 European ancestry controls	NA	8q11.23	8	54583273	SOX17, RP1	RP1			ENSG00000104237			rs188586526-T	rs188586526	0	188586526	intron_variant	0	0.01395899	9E-7	6.045757490560675		1.4032447	[1.225926631-1.606210214]	Illumina [10439017] (imputed)	N	smoking status measurement, lung carcinoma	http://www.ebi.ac.uk/efo/EFO_0006527, http://www.ebi.ac.uk/efo/EFO_0001071	GCST004749	Genome-wide genotyping array
2017-09-18	28604730	McKay JD	2017-06-12	Nat Genet	www.ncbi.nlm.nih.gov/pubmed/28604730	Large-scale association analysis identifies new lung cancer susceptibility loci and heterogeneity in genetic susceptibility across histological subtypes.	Lung cancer in ever smokers	23,223 European ancestry cases, 16,964 European ancestry controls	NA	8q12.1	8	54778417	RP1, XKR4	RP1			ENSG00000104237			rs142328647-T	rs142328647	0	142328647	intron_variant	0	0.025405242	2E-6	5.698970004336019		1.2979821	[1.165323015-1.445743009]	Illumina [10439017] (imputed)	N	smoking status measurement, lung carcinoma	http://www.ebi.ac.uk/efo/EFO_0006527, http://www.ebi.ac.uk/efo/EFO_0001071	GCST004749	Genome-wide genotyping array
2017-09-18	28604730	McKay JD	2017-06-12	Nat Genet	www.ncbi.nlm.nih.gov/pubmed/28604730	Large-scale association analysis identifies new lung cancer susceptibility loci and heterogeneity in genetic susceptibility across histological subtypes.	Lung cancer in ever smokers	23,223 European ancestry cases, 16,964 European ancestry controls	NA	8q21.11	8	72068569	TRPA1	TRPA1, MSC-AS1			ENSG00000104321, ENSG00000235531			rs12234934-A	rs12234934	0	12234934	intron_variant	0	0.102964307	7E-6	5.154901959985743		1.1144483	[1.062854563-1.168546469]	Illumina [10439017] (imputed)	N	smoking status measurement, lung carcinoma	http://www.ebi.ac.uk/efo/EFO_0006527, http://www.ebi.ac.uk/efo/EFO_0001071	GCST004749	Genome-wide genotyping array
2017-09-18	28604730	McKay JD	2017-06-12	Nat Genet	www.ncbi.nlm.nih.gov/pubmed/28604730	Large-scale association analysis identifies new lung cancer susceptibility loci and heterogeneity in genetic susceptibility across histological subtypes.	Lung cancer in ever smokers	23,223 European ancestry cases, 16,964 European ancestry controls	NA	8q24.22	8	131135279	ADCY8, EFR3A	AC087341.1			ENSG00000253407			rs144706282-G	rs144706282	0	144706282	intron_variant	0	0.987092881	8E-6	5.096910013008056		1.4321419	[1.22-1.68]	Illumina [10439017] (imputed)	N	smoking status measurement, lung carcinoma	http://www.ebi.ac.uk/efo/EFO_0006527, http://www.ebi.ac.uk/efo/EFO_0001071	GCST004749	Genome-wide genotyping array
2017-09-18	28604730	McKay JD	2017-06-12	Nat Genet	www.ncbi.nlm.nih.gov/pubmed/28604730	Large-scale association analysis identifies new lung cancer susceptibility loci and heterogeneity in genetic susceptibility across histological subtypes.	Lung cancer in ever smokers	23,223 European ancestry cases, 16,964 European ancestry controls	NA	9p24.2	9	2552965	VLDLR-AS1	VLDLR-AS1			ENSG00000236404			rs148802107-T	rs148802107	0	148802107	intron_variant	0	0.018010521	8E-6	5.096910013008056		1.3019569	[1.159839669-1.461487992]	Illumina [10439017] (imputed)	N	smoking status measurement, lung carcinoma	http://www.ebi.ac.uk/efo/EFO_0006527, http://www.ebi.ac.uk/efo/EFO_0001071	GCST004749	Genome-wide genotyping array
2017-09-18	28604730	McKay JD	2017-06-12	Nat Genet	www.ncbi.nlm.nih.gov/pubmed/28604730	Large-scale association analysis identifies new lung cancer susceptibility loci and heterogeneity in genetic susceptibility across histological subtypes.	Lung cancer in ever smokers	23,223 European ancestry cases, 16,964 European ancestry controls	NA	9q31.1	9	105051392	ABCA1, SLC44A1	AL591506.1			ENSG00000286536			rs35440884-G	rs35440884	0	35440884	intron_variant	0	0.8522893460000001	7E-7	6.154901959985743		1.1096019	[1.06-1.16]	Illumina [10439017] (imputed)	N	smoking status measurement, lung carcinoma	http://www.ebi.ac.uk/efo/EFO_0006527, http://www.ebi.ac.uk/efo/EFO_0001071	GCST004749	Genome-wide genotyping array
2017-09-18	28604730	McKay JD	2017-06-12	Nat Genet	www.ncbi.nlm.nih.gov/pubmed/28604730	Large-scale association analysis identifies new lung cancer susceptibility loci and heterogeneity in genetic susceptibility across histological subtypes.	Lung cancer in ever smokers	23,223 European ancestry cases, 16,964 European ancestry controls	NA				STRC							15:43897499-T	15:43897499	0			1	0.90298027	7E-6	5.154901959985743		1.1196936	[1.07-1.18]	Illumina [10439017] (imputed)	N	smoking status measurement, lung carcinoma	http://www.ebi.ac.uk/efo/EFO_0006527, http://www.ebi.ac.uk/efo/EFO_0001071	GCST004749	Genome-wide genotyping array
