## Supplementary Tables for "Smoking-dependent expression alterations in nasal epithelium reveal immune impairment linked to germline variation and lung cancer risk" (part 2 of 2)

### Sheet: Supp.Tab.9 (continued)
Positions are in hg38 ref! Use rsid if you're using hg19
2017-09-18	28604730	McKay JD	2017-06-12	Nat Genet	www.ncbi.nlm.nih.gov/pubmed/28604730	Large-scale association analysis identifies new lung cancer susceptibility loci and heterogeneity in genetic susceptibility across histological subtypes.	Lung cancer in never smokers	2,355 European ancestry cases, 7,504 European ancestry controls	NA	10q24.2	10	97913426	CRTAC1	CRTAC1			ENSG00000095713			rs60280813-C	rs60280813	0	60280813	intron_variant	0	0.047817496	9E-8	7.045757490560675		1.5677797	[1.329726515-1.848450189]	Illumina [10439017] (imputed)	N	smoking status measurement, lung carcinoma	http://www.ebi.ac.uk/efo/EFO_0006527, http://www.ebi.ac.uk/efo/EFO_0001071	GCST004747	Genome-wide genotyping array
2017-09-18	28604730	McKay JD	2017-06-12	Nat Genet	www.ncbi.nlm.nih.gov/pubmed/28604730	Large-scale association analysis identifies new lung cancer susceptibility loci and heterogeneity in genetic susceptibility across histological subtypes.	Lung cancer in never smokers	2,355 European ancestry cases, 7,504 European ancestry controls	NA	11q14.1	11	79098201	TENM4	TENM4			ENSG00000149256			rs2187172-A	rs2187172	0	2187172	intron_variant	0	0.275111292	1E-6	6.0		1.2159665	[1.123057491-1.316561682]	Illumina [10439017] (imputed)	N	smoking status measurement, lung carcinoma	http://www.ebi.ac.uk/efo/EFO_0006527, http://www.ebi.ac.uk/efo/EFO_0001071	GCST004747	Genome-wide genotyping array
2017-09-18	28604730	McKay JD	2017-06-12	Nat Genet	www.ncbi.nlm.nih.gov/pubmed/28604730	Large-scale association analysis identifies new lung cancer susceptibility loci and heterogeneity in genetic susceptibility across histological subtypes.	Lung cancer in never smokers	2,355 European ancestry cases, 7,504 European ancestry controls	NA	12p13.31	12	7059368	LPCAT3, C1S	C1S			ENSG00000182326			rs7962738-A	rs7962738	0	7962738	intron_variant	0	0.056746761	9E-6	5.045757490560675		1.4109263	[1.212315484-1.642075099]	Illumina [10439017] (imputed)	N	smoking status measurement, lung carcinoma	http://www.ebi.ac.uk/efo/EFO_0006527, http://www.ebi.ac.uk/efo/EFO_0001071	GCST004747	Genome-wide genotyping array
2017-09-18	28604730	McKay JD	2017-06-12	Nat Genet	www.ncbi.nlm.nih.gov/pubmed/28604730	Large-scale association analysis identifies new lung cancer susceptibility loci and heterogeneity in genetic susceptibility across histological subtypes.	Lung cancer in never smokers	2,355 European ancestry cases, 7,504 European ancestry controls	NA	12q23.2	12	101467714	ARL1, SPIC	RNU5E-5P - RNA5SP367	ENSG00000202249	ENSG00000252366		894	4625	rs7979031-C	rs7979031	0	7979031	intergenic_variant	1	0.455423445	7E-6	5.154901959985743		1.205228	[1.110720693-1.307776555]	Illumina [10439017] (imputed)	N	smoking status measurement, lung carcinoma	http://www.ebi.ac.uk/efo/EFO_0006527, http://www.ebi.ac.uk/efo/EFO_0001071	GCST004747	Genome-wide genotyping array
2017-09-18	28604730	McKay JD	2017-06-12	Nat Genet	www.ncbi.nlm.nih.gov/pubmed/28604730	Large-scale association analysis identifies new lung cancer susceptibility loci and heterogeneity in genetic susceptibility across histological subtypes.	Lung cancer in never smokers	2,355 European ancestry cases, 7,504 European ancestry controls	NA	12q24.32	12	128586392	TMEM132C	TMEM132C			ENSG00000181234			rs7299138-T	rs7299138	0	7299138	intron_variant	0	0.718589466	2E-7	6.698970004336019		1.2594087	[1.15-1.37]	Illumina [10439017] (imputed)	N	smoking status measurement, lung carcinoma	http://www.ebi.ac.uk/efo/EFO_0006527, http://www.ebi.ac.uk/efo/EFO_0001071	GCST004747	Genome-wide genotyping array
2017-09-18	28604730	McKay JD	2017-06-12	Nat Genet	www.ncbi.nlm.nih.gov/pubmed/28604730	Large-scale association analysis identifies new lung cancer susceptibility loci and heterogeneity in genetic susceptibility across histological subtypes.	Lung cancer in never smokers	2,355 European ancestry cases, 7,504 European ancestry controls	NA	16q21	16	63988622	CDH8, CDH11	AC092337.1 - AC093536.2	ENSG00000261653	ENSG00000260715		51716	166547	rs74635764-T	rs74635764	0	74635764	intergenic_variant	1	0.014385871	9E-6	5.045757490560675		2.1312459	[1.526686893-2.975206542]	Illumina [10439017] (imputed)	N	smoking status measurement, lung carcinoma	http://www.ebi.ac.uk/efo/EFO_0006527, http://www.ebi.ac.uk/efo/EFO_0001071	GCST004747	Genome-wide genotyping array
2017-09-18	28604730	McKay JD	2017-06-12	Nat Genet	www.ncbi.nlm.nih.gov/pubmed/28604730	Large-scale association analysis identifies new lung cancer susceptibility loci and heterogeneity in genetic susceptibility across histological subtypes.	Lung cancer in never smokers	2,355 European ancestry cases, 7,504 European ancestry controls	NA	19q13.33	19	49954294	SIGLEC11	SIGLEC11, AC011452.1			ENSG00000161640, ENSG00000269179			rs12165127-T	rs12165127	0	12165127	intron_variant	0	0.057694791	5E-6	5.301029995663981		1.4677519	[1.245597518-1.729527897]	Illumina [10439017] (imputed)	N	smoking status measurement, lung carcinoma	http://www.ebi.ac.uk/efo/EFO_0006527, http://www.ebi.ac.uk/efo/EFO_0001071	GCST004747	Genome-wide genotyping array
2017-09-18	28604730	McKay JD	2017-06-12	Nat Genet	www.ncbi.nlm.nih.gov/pubmed/28604730	Large-scale association analysis identifies new lung cancer susceptibility loci and heterogeneity in genetic susceptibility across histological subtypes.	Lung cancer in never smokers	2,355 European ancestry cases, 7,504 European ancestry controls	NA	1p31.1	1	77947094	NEXN, FUBP1	FUBP1			ENSG00000162613			rs17382996-A	rs17382996	0	17382996	non_coding_transcript_exon_variant	0	0.040771834	4E-6	5.3979400086720375		1.5072039	[1.266731374-1.793327236]	Illumina [10439017] (imputed)	N	smoking status measurement, lung carcinoma	http://www.ebi.ac.uk/efo/EFO_0006527, http://www.ebi.ac.uk/efo/EFO_0001071	GCST004747	Genome-wide genotyping array
2017-09-18	28604730	McKay JD	2017-06-12	Nat Genet	www.ncbi.nlm.nih.gov/pubmed/28604730	Large-scale association analysis identifies new lung cancer susceptibility loci and heterogeneity in genetic susceptibility across histological subtypes.	Lung cancer in never smokers	2,355 European ancestry cases, 7,504 European ancestry controls	NA	1q32.2	1	208834717	PLXNA2, MIR205HG	LINC01717 - LINC01774	ENSG00000232812	ENSG00000236950		98431	137737	rs34763909-C	rs34763909	0	34763909	regulatory_region_variant	1	0.029477015	6E-6	5.221848749616356		1.613073	[1.31213505-1.983031114]	Illumina [10439017] (imputed)	N	smoking status measurement, lung carcinoma	http://www.ebi.ac.uk/efo/EFO_0006527, http://www.ebi.ac.uk/efo/EFO_0001071	GCST004747	Genome-wide genotyping array
2017-09-18	28604730	McKay JD	2017-06-12	Nat Genet	www.ncbi.nlm.nih.gov/pubmed/28604730	Large-scale association analysis identifies new lung cancer susceptibility loci and heterogeneity in genetic susceptibility across histological subtypes.	Lung cancer in never smokers	2,355 European ancestry cases, 7,504 European ancestry controls	NA	2p23.2	2	29074892	C2orf71	PCARE - AC105398.1	ENSG00000179270	ENSG00000229224		369	13757	rs17007554-C	rs17007554	0	17007554	regulatory_region_variant	1	0.757594589	3E-6	5.522878745280337		1.2231709	[1.12-1.33]	Illumina [10439017] (imputed)	N	smoking status measurement, lung carcinoma	http://www.ebi.ac.uk/efo/EFO_0006527, http://www.ebi.ac.uk/efo/EFO_0001071	GCST004747	Genome-wide genotyping array
2017-09-18	28604730	McKay JD	2017-06-12	Nat Genet	www.ncbi.nlm.nih.gov/pubmed/28604730	Large-scale association analysis identifies new lung cancer susceptibility loci and heterogeneity in genetic susceptibility across histological subtypes.	Lung cancer in never smokers	2,355 European ancestry cases, 7,504 European ancestry controls	NA	3q25.32	3	158106120	SHOX2	SHOX2, RSRC1			ENSG00000168779, ENSG00000174891			rs75077515-C	rs75077515	0	75077515	5_prime_UTR_variant	0	0.034144918	7E-6	5.154901959985743		1.5755453	[1.29269826-1.920280269]	Illumina [10439017] (imputed)	N	smoking status measurement, lung carcinoma	http://www.ebi.ac.uk/efo/EFO_0006527, http://www.ebi.ac.uk/efo/EFO_0001071	GCST004747	Genome-wide genotyping array
2017-09-18	28604730	McKay JD	2017-06-12	Nat Genet	www.ncbi.nlm.nih.gov/pubmed/28604730	Large-scale association analysis identifies new lung cancer susceptibility loci and heterogeneity in genetic susceptibility across histological subtypes.	Lung cancer in never smokers	2,355 European ancestry cases, 7,504 European ancestry controls	NA	3q28	3	191401867	CCDC50, LINCR-0002	CCDC50 - AC073365.1	ENSG00000152492	ENSG00000223812		3208	23626	rs366403-A	rs366403	0	366403	regulatory_region_variant	1	0.038004453	7E-6	5.154901959985743		1.6124116	[1.30846138-1.986968327]	Illumina [10439017] (imputed)	N	smoking status measurement, lung carcinoma	http://www.ebi.ac.uk/efo/EFO_0006527, http://www.ebi.ac.uk/efo/EFO_0001071	GCST004747	Genome-wide genotyping array
2017-09-18	28604730	McKay JD	2017-06-12	Nat Genet	www.ncbi.nlm.nih.gov/pubmed/28604730	Large-scale association analysis identifies new lung cancer susceptibility loci and heterogeneity in genetic susceptibility across histological subtypes.	Lung cancer in never smokers	2,355 European ancestry cases, 7,504 European ancestry controls	NA	5p15.33	5	1285859	TERT	TERT			ENSG00000164362			rs7705526-A	rs7705526	0	7705526	intron_variant	0	0.346810832	7E-8	7.154901959985743		1.2275395	[1.139566941-1.322303439]	Illumina [10439017] (imputed)	N	smoking status measurement, lung carcinoma	http://www.ebi.ac.uk/efo/EFO_0006527, http://www.ebi.ac.uk/efo/EFO_0001071	GCST004747	Genome-wide genotyping array
2017-09-18	28604730	McKay JD	2017-06-12	Nat Genet	www.ncbi.nlm.nih.gov/pubmed/28604730	Large-scale association analysis identifies new lung cancer susceptibility loci and heterogeneity in genetic susceptibility across histological subtypes.	Lung cancer in never smokers	2,355 European ancestry cases, 7,504 European ancestry controls	NA	5q11.2	5	56505512	LOC102467147, C5orf67	RPL26P19 - C5orf67	ENSG00000226221	ENSG00000225940		440	6055	rs29999-A	rs29999	0	29999	intergenic_variant	1	0.014806343	8E-6	5.096910013008056		1.8959502	[1.433001343-2.508460415]	Illumina [10439017] (imputed)	N	smoking status measurement, lung carcinoma	http://www.ebi.ac.uk/efo/EFO_0006527, http://www.ebi.ac.uk/efo/EFO_0001071	GCST004747	Genome-wide genotyping array
2017-09-18	28604730	McKay JD	2017-06-12	Nat Genet	www.ncbi.nlm.nih.gov/pubmed/28604730	Large-scale association analysis identifies new lung cancer susceptibility loci and heterogeneity in genetic susceptibility across histological subtypes.	Lung cancer in never smokers	2,355 European ancestry cases, 7,504 European ancestry controls	NA	5q35.2	5	174961029	FLJ16171	LINC01951			ENSG00000204754			rs79793963-G	rs79793963	0	79793963	intron_variant	0	0.033921972	2E-6	5.698970004336019		1.6318891	[1.334761481-1.9951595]	Illumina [10439017] (imputed)	N	smoking status measurement, lung carcinoma	http://www.ebi.ac.uk/efo/EFO_0006527, http://www.ebi.ac.uk/efo/EFO_0001071	GCST004747	Genome-wide genotyping array
2017-09-18	28604730	McKay JD	2017-06-12	Nat Genet	www.ncbi.nlm.nih.gov/pubmed/28604730	Large-scale association analysis identifies new lung cancer susceptibility loci and heterogeneity in genetic susceptibility across histological subtypes.	Lung cancer in never smokers	2,355 European ancestry cases, 7,504 European ancestry controls	NA	6p21.1	6	42625980	UBR2	UBR2			ENSG00000024048			rs10755723-T	rs10755723	0	10755723	intron_variant	0	0.250839342	3E-6	5.522878745280337		1.2163181	[1.120171875-1.320716736]	Illumina [10439017] (imputed)	N	smoking status measurement, lung carcinoma	http://www.ebi.ac.uk/efo/EFO_0006527, http://www.ebi.ac.uk/efo/EFO_0001071	GCST004747	Genome-wide genotyping array
2017-09-18	28604730	McKay JD	2017-06-12	Nat Genet	www.ncbi.nlm.nih.gov/pubmed/28604730	Large-scale association analysis identifies new lung cancer susceptibility loci and heterogeneity in genetic susceptibility across histological subtypes.	Lung cancer in never smokers	2,355 European ancestry cases, 7,504 European ancestry controls	NA	6q13	6	71939241	RIMS1	RIMS1			ENSG00000079841			rs117413473-G	rs117413473	0	117413473	intron_variant	0	0.018592851	9E-6	5.045757490560675		1.847798	[1.408824891-2.423549958]	Illumina [10439017] (imputed)	N	smoking status measurement, lung carcinoma	http://www.ebi.ac.uk/efo/EFO_0006527, http://www.ebi.ac.uk/efo/EFO_0001071	GCST004747	Genome-wide genotyping array
2017-09-18	28604730	McKay JD	2017-06-12	Nat Genet	www.ncbi.nlm.nih.gov/pubmed/28604730	Large-scale association analysis identifies new lung cancer susceptibility loci and heterogeneity in genetic susceptibility across histological subtypes.	Lung cancer in never smokers	2,355 European ancestry cases, 7,504 European ancestry controls	NA	7p12.2	7	49079904	CDC14C, VWC2	CDC14C - AC091730.1	ENSG00000218305	ENSG00000234686		152450	150233	rs4455778-T	rs4455778	0	4455778	intergenic_variant	1	0.355925471	4E-6	5.3979400086720375		1.1842692	[1.102042629-1.272630905]	Illumina [10439017] (imputed)	N	smoking status measurement, lung carcinoma	http://www.ebi.ac.uk/efo/EFO_0006527, http://www.ebi.ac.uk/efo/EFO_0001071	GCST004747	Genome-wide genotyping array
2017-09-18	28604730	McKay JD	2017-06-12	Nat Genet	www.ncbi.nlm.nih.gov/pubmed/28604730	Large-scale association analysis identifies new lung cancer susceptibility loci and heterogeneity in genetic susceptibility across histological subtypes.	Lung cancer in never smokers	2,355 European ancestry cases, 7,504 European ancestry controls	NA	7p13	7	44709971	OGDH	OGDH - ZMIZ2	ENSG00000105953	ENSG00000122515		905	38610	rs11769862-T	rs11769862	0	11769862	intergenic_variant	1	0.029014328	9E-6	5.045757490560675		1.7594036	[1.370410647-2.258812715]	Illumina [10439017] (imputed)	N	smoking status measurement, lung carcinoma	http://www.ebi.ac.uk/efo/EFO_0006527, http://www.ebi.ac.uk/efo/EFO_0001071	GCST004747	Genome-wide genotyping array
2017-09-18	28604730	McKay JD	2017-06-12	Nat Genet	www.ncbi.nlm.nih.gov/pubmed/28604730	Large-scale association analysis identifies new lung cancer susceptibility loci and heterogeneity in genetic susceptibility across histological subtypes.	Lung cancer in never smokers	2,355 European ancestry cases, 7,504 European ancestry controls	NA	7q21.12	7	87246462	TMEM243, TP53TG1	TMEM243 - TP53TG1	ENSG00000135185	ENSG00000182165		25875	76481	rs117049781-T	rs117049781	0	117049781	intergenic_variant	1	0.030707815	2E-6	5.698970004336019		1.6999506	[1.365588806-2.116180046]	Illumina [10439017] (imputed)	N	smoking status measurement, lung carcinoma	http://www.ebi.ac.uk/efo/EFO_0006527, http://www.ebi.ac.uk/efo/EFO_0001071	GCST004747	Genome-wide genotyping array
2017-09-18	28604730	McKay JD	2017-06-12	Nat Genet	www.ncbi.nlm.nih.gov/pubmed/28604730	Large-scale association analysis identifies new lung cancer susceptibility loci and heterogeneity in genetic susceptibility across histological subtypes.	Lung cancer in never smokers	2,355 European ancestry cases, 7,504 European ancestry controls	NA	7q32.3	7	131247904	MKLN1	MKLN1			ENSG00000128585			rs11514963-C	rs11514963	0	11514963	intron_variant	0	0.195714091	8E-8	7.096910013008056		1.3071538	[1.185410904-1.44139993]	Illumina [10439017] (imputed)	N	smoking status measurement, lung carcinoma	http://www.ebi.ac.uk/efo/EFO_0006527, http://www.ebi.ac.uk/efo/EFO_0001071	GCST004747	Genome-wide genotyping array
2017-09-18	28604730	McKay JD	2017-06-12	Nat Genet	www.ncbi.nlm.nih.gov/pubmed/28604730	Large-scale association analysis identifies new lung cancer susceptibility loci and heterogeneity in genetic susceptibility across histological subtypes.	Lung cancer in never smokers	2,355 European ancestry cases, 7,504 European ancestry controls	NA	8q24.21	8	127057790	PCAT1, PCAT2	PCAT1			ENSG00000253438			rs10113175-G	rs10113175	0	10113175	intron_variant	0	0.964893333	9E-6	5.045757490560675		1.5820769	[1.29-1.94]	Illumina [10439017] (imputed)	N	smoking status measurement, lung carcinoma	http://www.ebi.ac.uk/efo/EFO_0006527, http://www.ebi.ac.uk/efo/EFO_0001071	GCST004747	Genome-wide genotyping array
2017-09-18	28604730	McKay JD	2017-06-12	Nat Genet	www.ncbi.nlm.nih.gov/pubmed/28604730	Large-scale association analysis identifies new lung cancer susceptibility loci and heterogeneity in genetic susceptibility across histological subtypes.	Lung cancer in never smokers	2,355 European ancestry cases, 7,504 European ancestry controls	NA	9p21.3	9	21721062	MIR31HG, MTAP	RN7SL151P - MTAP	ENSG00000244230	ENSG00000099810		21466	81574	rs12336169-A	rs12336169	0	12336169	intergenic_variant	1	0.099654162	2E-6	5.698970004336019		1.3087158	[1.170657752-1.463055303]	Illumina [10439017] (imputed)	N	smoking status measurement, lung carcinoma	http://www.ebi.ac.uk/efo/EFO_0006527, http://www.ebi.ac.uk/efo/EFO_0001071	GCST004747	Genome-wide genotyping array
2017-09-18	28604730	McKay JD	2017-06-12	Nat Genet	www.ncbi.nlm.nih.gov/pubmed/28604730	Large-scale association analysis identifies new lung cancer susceptibility loci and heterogeneity in genetic susceptibility across histological subtypes.	Small cell lung carcinoma	2,664 European ancestry cases, 21,444 European ancestry controls	NA	10p11.22	10	33497992	NRP1, LINC00838	AL353600.2 - LINC02628	ENSG00000287278	ENSG00000226412		107057	80939	rs141877527-G	rs141877527	0	141877527	intergenic_variant	1	0.013192445	1E-6	6.0		1.9389111	[1.480804376-2.538739234]	Illumina [10439017] (imputed)	N	small cell lung carcinoma	http://www.ebi.ac.uk/efo/EFO_0000702	GCST004746	Genome-wide genotyping array
2017-09-18	28604730	McKay JD	2017-06-12	Nat Genet	www.ncbi.nlm.nih.gov/pubmed/28604730	Large-scale association analysis identifies new lung cancer susceptibility loci and heterogeneity in genetic susceptibility across histological subtypes.	Small cell lung carcinoma	2,664 European ancestry cases, 21,444 European ancestry controls	NA	11p15.4	11	8465623	STK33	STK33			ENSG00000130413			rs117729306-C	rs117729306	0	117729306	non_coding_transcript_exon_variant	0	0.01066031	7E-7	6.154901959985743		2.3079925	[1.659462156-3.209973571]	Illumina [10439017] (imputed)	N	small cell lung carcinoma	http://www.ebi.ac.uk/efo/EFO_0000702	GCST004746	Genome-wide genotyping array
2017-09-18	28604730	McKay JD	2017-06-12	Nat Genet	www.ncbi.nlm.nih.gov/pubmed/28604730	Large-scale association analysis identifies new lung cancer susceptibility loci and heterogeneity in genetic susceptibility across histological subtypes.	Small cell lung carcinoma	2,664 European ancestry cases, 21,444 European ancestry controls	NA	11q14.3	11	90676974	DISC1FP1	DISC1FP1			ENSG00000261645			rs34735495-G	rs34735495	0	34735495	intron_variant	0	0.034076152	4E-6	5.3979400086720375		1.4680247	[1.246296636-1.729200387]	Illumina [10439017] (imputed)	N	small cell lung carcinoma	http://www.ebi.ac.uk/efo/EFO_0000702	GCST004746	Genome-wide genotyping array
2017-09-18	28604730	McKay JD	2017-06-12	Nat Genet	www.ncbi.nlm.nih.gov/pubmed/28604730	Large-scale association analysis identifies new lung cancer susceptibility loci and heterogeneity in genetic susceptibility across histological subtypes.	Small cell lung carcinoma	2,664 European ancestry cases, 21,444 European ancestry controls	NA	11q21	11	94551363	FUT4, PIWIL4	AP000943.2, PIWIL4			ENSG00000255929, ENSG00000134627			rs12279741-G	rs12279741	0	12279741	intron_variant	0	0.013703728	8E-6	5.096910013008056		1.8242028	[1.401328759-2.374685998]	Illumina [10439017] (imputed)	N	small cell lung carcinoma	http://www.ebi.ac.uk/efo/EFO_0000702	GCST004746	Genome-wide genotyping array
2017-09-18	28604730	McKay JD	2017-06-12	Nat Genet	www.ncbi.nlm.nih.gov/pubmed/28604730	Large-scale association analysis identifies new lung cancer susceptibility loci and heterogeneity in genetic susceptibility across histological subtypes.	Small cell lung carcinoma	2,664 European ancestry cases, 21,444 European ancestry controls	NA	11q24.1	11	122838470	CRTAM	AP002762.2			ENSG00000285909			rs3134425-C	rs3134425	0	3134425	intron_variant	0	0.6190244389999999	1E-6	6.0		1.1615169	[1.09-1.23]	Illumina [10439017] (imputed)	N	small cell lung carcinoma	http://www.ebi.ac.uk/efo/EFO_0000702	GCST004746	Genome-wide genotyping array
2017-09-18	28604730	McKay JD	2017-06-12	Nat Genet	www.ncbi.nlm.nih.gov/pubmed/28604730	Large-scale association analysis identifies new lung cancer susceptibility loci and heterogeneity in genetic susceptibility across histological subtypes.	Small cell lung carcinoma	2,664 European ancestry cases, 21,444 European ancestry controls	NA	12p13.31	12	8905966	A2ML1, PHC1	AC006581.2			ENSG00000282022			rs1073160-A	rs1073160	0	1073160	intron_variant	0	0.490180585	3E-6	5.522878745280337		1.149611	[1.084500629-1.218630424]	Illumina [10439017] (imputed)	N	small cell lung carcinoma	http://www.ebi.ac.uk/efo/EFO_0000702	GCST004746	Genome-wide genotyping array
2017-09-18	28604730	McKay JD	2017-06-12	Nat Genet	www.ncbi.nlm.nih.gov/pubmed/28604730	Large-scale association analysis identifies new lung cancer susceptibility loci and heterogeneity in genetic susceptibility across histological subtypes.	Small cell lung carcinoma	2,664 European ancestry cases, 21,444 European ancestry controls	NA	12p13.33	12	946864	RAD52	RAD52			ENSG00000002016			rs12822733-C	rs12822733	0	12822733	intron_variant	0	0.813559578	7E-6	5.154901959985743		1.1891366	[1.1-1.28]	Illumina [10439017] (imputed)	N	small cell lung carcinoma	http://www.ebi.ac.uk/efo/EFO_0000702	GCST004746	Genome-wide genotyping array
2017-09-18	28604730	McKay JD	2017-06-12	Nat Genet	www.ncbi.nlm.nih.gov/pubmed/28604730	Large-scale association analysis identifies new lung cancer susceptibility loci and heterogeneity in genetic susceptibility across histological subtypes.	Small cell lung carcinoma	2,664 European ancestry cases, 21,444 European ancestry controls	NA	12q21.33	12	90637859	LINC00936, LINC00615	AC112481.2, LINC02822			ENSG00000288102, ENSG00000286021			rs77028233-A	rs77028233	0	77028233	intron_variant	0	0.058610026	8E-6	5.096910013008056		1.3694347	[1.19257259-1.572525982]	Illumina [10439017] (imputed)	N	small cell lung carcinoma	http://www.ebi.ac.uk/efo/EFO_0000702	GCST004746	Genome-wide genotyping array
2017-09-18	28604730	McKay JD	2017-06-12	Nat Genet	www.ncbi.nlm.nih.gov/pubmed/28604730	Large-scale association analysis identifies new lung cancer susceptibility loci and heterogeneity in genetic susceptibility across histological subtypes.	Small cell lung carcinoma	2,664 European ancestry cases, 21,444 European ancestry controls	NA	13q13.1	13	32398489	BRCA2	BRCA2			ENSG00000139618			rs11571833-T	rs11571833	0	11571833	stop_gained	0	0.009562644	3E-8	7.522878745280337		2.1940665	[1.66261291-2.89539903]	Illumina [10439017] (imputed)	N	small cell lung carcinoma	http://www.ebi.ac.uk/efo/EFO_0000702	GCST004746	Genome-wide genotyping array
2017-09-18	28604730	McKay JD	2017-06-12	Nat Genet	www.ncbi.nlm.nih.gov/pubmed/28604730	Large-scale association analysis identifies new lung cancer susceptibility loci and heterogeneity in genetic susceptibility across histological subtypes.	Small cell lung carcinoma	2,664 European ancestry cases, 21,444 European ancestry controls	NA	13q21.33	13	69272886	LINC00383	LINC00383			ENSG00000235221			rs117823901-C	rs117823901	0	117823901	intron_variant	0	0.028043892	4E-6	5.3979400086720375		1.5131308	[1.268374289-1.805117729]	Illumina [10439017] (imputed)	N	small cell lung carcinoma	http://www.ebi.ac.uk/efo/EFO_0000702	GCST004746	Genome-wide genotyping array
2017-09-18	28604730	McKay JD	2017-06-12	Nat Genet	www.ncbi.nlm.nih.gov/pubmed/28604730	Large-scale association analysis identifies new lung cancer susceptibility loci and heterogeneity in genetic susceptibility across histological subtypes.	Small cell lung carcinoma	2,664 European ancestry cases, 21,444 European ancestry controls	NA	14q24.2	14	72249978	RGS6	RGS6			ENSG00000182732			rs847245-G	rs847245	0	847245	intron_variant	0	0.04109971	2E-6	5.698970004336019		1.5125053	[1.274042132-1.795601601]	Illumina [10439017] (imputed)	N	small cell lung carcinoma	http://www.ebi.ac.uk/efo/EFO_0000702	GCST004746	Genome-wide genotyping array
2017-09-18	28604730	McKay JD	2017-06-12	Nat Genet	www.ncbi.nlm.nih.gov/pubmed/28604730	Large-scale association analysis identifies new lung cancer susceptibility loci and heterogeneity in genetic susceptibility across histological subtypes.	Small cell lung carcinoma	2,664 European ancestry cases, 21,444 European ancestry controls	NA	14q31.3	14	89201573	FOXN3	FOXN3			ENSG00000053254			rs77216150-T	rs77216150	0	77216150	intron_variant	0	0.029213786	6E-6	5.221848749616356		1.5436904	[1.278637808-1.863686591]	Illumina [10439017] (imputed)	N	small cell lung carcinoma	http://www.ebi.ac.uk/efo/EFO_0000702	GCST004746	Genome-wide genotyping array
2017-09-18	28604730	McKay JD	2017-06-12	Nat Genet	www.ncbi.nlm.nih.gov/pubmed/28604730	Large-scale association analysis identifies new lung cancer susceptibility loci and heterogeneity in genetic susceptibility across histological subtypes.	Small cell lung carcinoma	2,664 European ancestry cases, 21,444 European ancestry controls	NA	14q32.33	14	104637421	TMEM179, MIR4710	TMEM179 - AL583722.3	ENSG00000258986	ENSG00000258736		31774	16127	rs116039120-C	rs116039120	0	116039120	intergenic_variant	1	0.019935006	5E-6	5.301029995663981		1.6098583	[1.311361149-1.97630046]	Illumina [10439017] (imputed)	N	small cell lung carcinoma	http://www.ebi.ac.uk/efo/EFO_0000702	GCST004746	Genome-wide genotyping array
2017-09-18	28604730	McKay JD	2017-06-12	Nat Genet	www.ncbi.nlm.nih.gov/pubmed/28604730	Large-scale association analysis identifies new lung cancer susceptibility loci and heterogeneity in genetic susceptibility across histological subtypes.	Small cell lung carcinoma	2,664 European ancestry cases, 21,444 European ancestry controls	NA	15q21.3	15	58125929	ALDH1A2, AQP9	ALDH1A2			ENSG00000128918			rs2704201-C	rs2704201	0	2704201	intron_variant	0	0.075227456	4E-6	5.3979400086720375		1.2850466	[1.154833051-1.429942352]	Illumina [10439017] (imputed)	N	small cell lung carcinoma	http://www.ebi.ac.uk/efo/EFO_0000702	GCST004746	Genome-wide genotyping array
2017-09-18	28604730	McKay JD	2017-06-12	Nat Genet	www.ncbi.nlm.nih.gov/pubmed/28604730	Large-scale association analysis identifies new lung cancer susceptibility loci and heterogeneity in genetic susceptibility across histological subtypes.	Small cell lung carcinoma	2,664 European ancestry cases, 21,444 European ancestry controls	NA	15q25.1	15	78565597	CHRNA5	CHRNA5			ENSG00000169684			rs55853698-G	rs55853698	0	55853698	5_prime_UTR_variant	0	0.359915817	5E-21	20.30102999566398		1.3336763	[1.256072968-1.416074239]	Illumina [10439017] (imputed)	N	small cell lung carcinoma	http://www.ebi.ac.uk/efo/EFO_0000702	GCST004746	Genome-wide genotyping array
2017-09-18	28604730	McKay JD	2017-06-12	Nat Genet	www.ncbi.nlm.nih.gov/pubmed/28604730	Large-scale association analysis identifies new lung cancer susceptibility loci and heterogeneity in genetic susceptibility across histological subtypes.	Small cell lung carcinoma	2,664 European ancestry cases, 21,444 European ancestry controls	NA	15q25.1	15	78727268	CHRNB4, LOC646938	AC022748.2, CHRNB4			ENSG00000261303, ENSG00000117971			rs3813565-T	rs3813565	0	3813565	splice_region_variant	0	0.401175298	1E-9	9.0		1.2131084	[1.139778258-1.291156411]	Illumina [10439017] (imputed)	N	small cell lung carcinoma	http://www.ebi.ac.uk/efo/EFO_0000702	GCST004746	Genome-wide genotyping array
2017-09-18	28604730	McKay JD	2017-06-12	Nat Genet	www.ncbi.nlm.nih.gov/pubmed/28604730	Large-scale association analysis identifies new lung cancer susceptibility loci and heterogeneity in genetic susceptibility across histological subtypes.	Small cell lung carcinoma	2,664 European ancestry cases, 21,444 European ancestry controls	NA	15q26.2	15	97438904	LOC101927286	LINC02254			ENSG00000259664			rs145474218-C	rs145474218	0	145474218	intron_variant	0	0.012956586	3E-6	5.522878745280337		1.9609474	[1.476818807-2.603782368]	Illumina [10439017] (imputed)	N	small cell lung carcinoma	http://www.ebi.ac.uk/efo/EFO_0000702	GCST004746	Genome-wide genotyping array
2017-09-18	28604730	McKay JD	2017-06-12	Nat Genet	www.ncbi.nlm.nih.gov/pubmed/28604730	Large-scale association analysis identifies new lung cancer susceptibility loci and heterogeneity in genetic susceptibility across histological subtypes.	Small cell lung carcinoma	2,664 European ancestry cases, 21,444 European ancestry controls	NA	16q24.1	16	84192073	ADAD2	ADAD2			ENSG00000140955			rs8049634-G	rs8049634	0	8049634	intron_variant	0	0.248145728	1E-6	6.0		1.1792545	[1.102930622-1.260860039]	Illumina [10439017] (imputed)	N	small cell lung carcinoma	http://www.ebi.ac.uk/efo/EFO_0000702	GCST004746	Genome-wide genotyping array
2017-09-18	28604730	McKay JD	2017-06-12	Nat Genet	www.ncbi.nlm.nih.gov/pubmed/28604730	Large-scale association analysis identifies new lung cancer susceptibility loci and heterogeneity in genetic susceptibility across histological subtypes.	Small cell lung carcinoma	2,664 European ancestry cases, 21,444 European ancestry controls	NA	17p13.2	17	4424688	UBE2G1, SPNS3	UBE2G1 - SPNS3	ENSG00000132388	ENSG00000182557		58060	9252	rs140394255-A	rs140394255	0	140394255	regulatory_region_variant	1	0.075061735	2E-6	5.698970004336019		1.3050312	[1.168823371-1.457111962]	Illumina [10439017] (imputed)	N	small cell lung carcinoma	http://www.ebi.ac.uk/efo/EFO_0000702	GCST004746	Genome-wide genotyping array
2017-09-18	28604730	McKay JD	2017-06-12	Nat Genet	www.ncbi.nlm.nih.gov/pubmed/28604730	Large-scale association analysis identifies new lung cancer susceptibility loci and heterogeneity in genetic susceptibility across histological subtypes.	Small cell lung carcinoma	2,664 European ancestry cases, 21,444 European ancestry controls	NA	19q13.42	19	54064604	VSTM1	VSTM1 - TARM1	ENSG00000276159	ENSG00000276355		651	5291	rs12981718-A	rs12981718	0	12981718	intergenic_variant	1	0.071553425	2E-7	6.698970004336019		1.3595927	[1.210609031-1.52691111]	Illumina [10439017] (imputed)	N	small cell lung carcinoma	http://www.ebi.ac.uk/efo/EFO_0000702	GCST004746	Genome-wide genotyping array
2017-09-18	28604730	McKay JD	2017-06-12	Nat Genet	www.ncbi.nlm.nih.gov/pubmed/28604730	Large-scale association analysis identifies new lung cancer susceptibility loci and heterogeneity in genetic susceptibility across histological subtypes.	Small cell lung carcinoma	2,664 European ancestry cases, 21,444 European ancestry controls	NA	3q13.12	3	107528583	BBX	BBX			ENSG00000114439			rs80152782-A	rs80152782	0	80152782	intron_variant	0	0.014091705	9E-6	5.045757490560675		1.7656513	[1.372958748-2.270661615]	Illumina [10439017] (imputed)	N	small cell lung carcinoma	http://www.ebi.ac.uk/efo/EFO_0000702	GCST004746	Genome-wide genotyping array
2017-09-18	28604730	McKay JD	2017-06-12	Nat Genet	www.ncbi.nlm.nih.gov/pubmed/28604730	Large-scale association analysis identifies new lung cancer susceptibility loci and heterogeneity in genetic susceptibility across histological subtypes.	Small cell lung carcinoma	2,664 European ancestry cases, 21,444 European ancestry controls	NA	3q22.2	3	135461153	EPHB1, PPP2R3A	AC092969.1 - AC092989.1	ENSG00000240086	ENSG00000242222		21265	464738	rs138600791-C	rs138600791	0	138600791	intergenic_variant	1	0.012265263	2E-6	5.698970004336019		1.8133612	[1.419742717-2.316108819]	Illumina [10439017] (imputed)	N	small cell lung carcinoma	http://www.ebi.ac.uk/efo/EFO_0000702	GCST004746	Genome-wide genotyping array
2017-09-18	28604730	McKay JD	2017-06-12	Nat Genet	www.ncbi.nlm.nih.gov/pubmed/28604730	Large-scale association analysis identifies new lung cancer susceptibility loci and heterogeneity in genetic susceptibility across histological subtypes.	Small cell lung carcinoma	2,664 European ancestry cases, 21,444 European ancestry controls	NA	4q32.2	4	163517048	TMA16	TMA16			ENSG00000198498			rs9308062-T	rs9308062	0	9308062	intron_variant	0	0.416531265	5E-7	6.301029995663981		1.1650723	[1.097465593-1.236843752]	Illumina [10439017] (imputed)	N	small cell lung carcinoma	http://www.ebi.ac.uk/efo/EFO_0000702	GCST004746	Genome-wide genotyping array
2017-09-18	28604730	McKay JD	2017-06-12	Nat Genet	www.ncbi.nlm.nih.gov/pubmed/28604730	Large-scale association analysis identifies new lung cancer susceptibility loci and heterogeneity in genetic susceptibility across histological subtypes.	Small cell lung carcinoma	2,664 European ancestry cases, 21,444 European ancestry controls	NA	4q32.3	4	164402797	MARCH1, MIR5684	MARCH1 - AC074198.2	ENSG00000145416	ENSG00000251162		18747	194922	rs79669866-A	rs79669866	0	79669866	intergenic_variant	1	0.010059146	9E-6	5.045757490560675		1.8112257	[1.39404894-2.353244681]	Illumina [10439017] (imputed)	N	small cell lung carcinoma	http://www.ebi.ac.uk/efo/EFO_0000702	GCST004746	Genome-wide genotyping array
2017-09-18	28604730	McKay JD	2017-06-12	Nat Genet	www.ncbi.nlm.nih.gov/pubmed/28604730	Large-scale association analysis identifies new lung cancer susceptibility loci and heterogeneity in genetic susceptibility across histological subtypes.	Small cell lung carcinoma	2,664 European ancestry cases, 21,444 European ancestry controls	NA	4q34.3	4	181038635	NONE, LINC00290	AC104803.1 - LINC00290	ENSG00000249883	ENSG00000248197		279597	25454	rs55656647-C	rs55656647	0	55656647	intergenic_variant	1	0.087723238	7E-6	5.154901959985743		1.3116096	[1.165572775-1.475943646]	Illumina [10439017] (imputed)	N	small cell lung carcinoma	http://www.ebi.ac.uk/efo/EFO_0000702	GCST004746	Genome-wide genotyping array
2017-09-18	28604730	McKay JD	2017-06-12	Nat Genet	www.ncbi.nlm.nih.gov/pubmed/28604730	Large-scale association analysis identifies new lung cancer susceptibility loci and heterogeneity in genetic susceptibility across histological subtypes.	Small cell lung carcinoma	2,664 European ancestry cases, 21,444 European ancestry controls	NA	5q13.2	5	73010019	FCHO2	FCHO2			ENSG00000157107			rs258892-C	rs258892	0	258892	intron_variant	0	0.139422331	5E-6	5.301029995663981		1.2072699	[1.11347027-1.308971306]	Illumina [10439017] (imputed)	N	small cell lung carcinoma	http://www.ebi.ac.uk/efo/EFO_0000702	GCST004746	Genome-wide genotyping array
2017-09-18	28604730	McKay JD	2017-06-12	Nat Genet	www.ncbi.nlm.nih.gov/pubmed/28604730	Large-scale association analysis identifies new lung cancer susceptibility loci and heterogeneity in genetic susceptibility across histological subtypes.	Small cell lung carcinoma	2,664 European ancestry cases, 21,444 European ancestry controls	NA	5q14.3	5	90931162	ADGRV1	ADGRV1			ENSG00000164199			rs74501188-G	rs74501188	0	74501188	5_prime_UTR_variant	0	0.776056638	3E-7	6.522878745280337		1.2018008	[1.12-1.29]	Illumina [10439017] (imputed)	N	small cell lung carcinoma	http://www.ebi.ac.uk/efo/EFO_0000702	GCST004746	Genome-wide genotyping array
2017-09-18	28604730	McKay JD	2017-06-12	Nat Genet	www.ncbi.nlm.nih.gov/pubmed/28604730	Large-scale association analysis identifies new lung cancer susceptibility loci and heterogeneity in genetic susceptibility across histological subtypes.	Small cell lung carcinoma	2,664 European ancestry cases, 21,444 European ancestry controls	NA	5q31.1	5	133849844	FSTL4, WSPAR	AC005178.1 - WSPAR	ENSG00000251243	ENSG00000249073		128910	63833	rs1703426-C	rs1703426	0	1703426	regulatory_region_variant	1	0.825064016	2E-6	5.698970004336019		1.2045968	[1.12-1.3]	Illumina [10439017] (imputed)	N	small cell lung carcinoma	http://www.ebi.ac.uk/efo/EFO_0000702	GCST004746	Genome-wide genotyping array
2017-09-18	28604730	McKay JD	2017-06-12	Nat Genet	www.ncbi.nlm.nih.gov/pubmed/28604730	Large-scale association analysis identifies new lung cancer susceptibility loci and heterogeneity in genetic susceptibility across histological subtypes.	Small cell lung carcinoma	2,664 European ancestry cases, 21,444 European ancestry controls	NA	6p12.1	6	56338876	COL21A1, DST	COL21A1			ENSG00000124749			rs9464379-G	rs9464379	0	9464379	intron_variant	0	0.5832657130000001	8E-6	5.096910013008056		1.1592995	[1.09-1.24]	Illumina [10439017] (imputed)	N	small cell lung carcinoma	http://www.ebi.ac.uk/efo/EFO_0000702	GCST004746	Genome-wide genotyping array
2017-09-18	28604730	McKay JD	2017-06-12	Nat Genet	www.ncbi.nlm.nih.gov/pubmed/28604730	Large-scale association analysis identifies new lung cancer susceptibility loci and heterogeneity in genetic susceptibility across histological subtypes.	Small cell lung carcinoma	2,664 European ancestry cases, 21,444 European ancestry controls	NA	6p21.32	6	32623699	HLA-DRB1, HLA-DQA1	HLA-DRB1 - HLA-DQA1	ENSG00000206240	ENSG00000196735		33851	4480	rs112037939-T	rs112037939	1	3135003	TF_binding_site_variant	1	0.250976287	2E-6	5.698970004336019		1.1774344	[1.100213154-1.260075647]	Illumina [10439017] (imputed)	N	small cell lung carcinoma	http://www.ebi.ac.uk/efo/EFO_0000702	GCST004746	Genome-wide genotyping array
2017-09-18	28604730	McKay JD	2017-06-12	Nat Genet	www.ncbi.nlm.nih.gov/pubmed/28604730	Large-scale association analysis identifies new lung cancer susceptibility loci and heterogeneity in genetic susceptibility across histological subtypes.	Small cell lung carcinoma	2,664 European ancestry cases, 21,444 European ancestry controls	NA	6p21.33	6	30766303	IER3, LINC00243	HCG20, HCG20, HCG20, HCG20, HCG20, HCG20			ENSG00000224133, ENSG00000238216, ENSG00000224641, ENSG00000228022, ENSG00000224923, ENSG00000228762			rs115973930-A	rs115973930	1	3131038	intron_variant	0	0.226094221	4E-6	5.3979400086720375		1.1751325	[1.097338558-1.258441576]	Illumina [10439017] (imputed)	N	small cell lung carcinoma	http://www.ebi.ac.uk/efo/EFO_0000702	GCST004746	Genome-wide genotyping array
2017-09-18	28604730	McKay JD	2017-06-12	Nat Genet	www.ncbi.nlm.nih.gov/pubmed/28604730	Large-scale association analysis identifies new lung cancer susceptibility loci and heterogeneity in genetic susceptibility across histological subtypes.	Small cell lung carcinoma	2,664 European ancestry cases, 21,444 European ancestry controls	NA	6p21.33	6	30931418	SFTA2	SFTA2, SFTA2, SFTA2, SFTA2, SFTA2, SFTA2			ENSG00000225454, ENSG00000196260, ENSG00000224246, ENSG00000230072, ENSG00000237814, ENSG00000206465			rs114115252-A	rs114115252	1	3095153	3_prime_UTR_variant	0	0.123416681	2E-6	5.698970004336019		1.2330538	[1.130912186-1.344420602]	Illumina [10439017] (imputed)	N	small cell lung carcinoma	http://www.ebi.ac.uk/efo/EFO_0000702	GCST004746	Genome-wide genotyping array
2017-09-18	28604730	McKay JD	2017-06-12	Nat Genet	www.ncbi.nlm.nih.gov/pubmed/28604730	Large-scale association analysis identifies new lung cancer susceptibility loci and heterogeneity in genetic susceptibility across histological subtypes.	Small cell lung carcinoma	2,664 European ancestry cases, 21,444 European ancestry controls	NA	6p21.33	6	31093784	HCG22, C6orf15	RNU6-1133P - C6orf15	ENSG00000222895	ENSG00000229432		10675	17439	rs114033761-C	rs114033761	1	3094087	regulatory_region_variant	1	0.119524609	1E-7	7.0		1.265363	[1.160413963-1.379803582]	Illumina [10439017] (imputed)	N	small cell lung carcinoma	http://www.ebi.ac.uk/efo/EFO_0000702	GCST004746	Genome-wide genotyping array
2017-09-18	28604730	McKay JD	2017-06-12	Nat Genet	www.ncbi.nlm.nih.gov/pubmed/28604730	Large-scale association analysis identifies new lung cancer susceptibility loci and heterogeneity in genetic susceptibility across histological subtypes.	Small cell lung carcinoma	2,664 European ancestry cases, 21,444 European ancestry controls	NA	6p21.33	6	31351449	HLA-C, HLA-B	HLA-B, HLA-B, HLA-B, HLA-B, HLA-B, HLA-B			ENSG00000228964, ENSG00000223532, ENSG00000234745, ENSG00000232126, ENSG00000224608, ENSG00000206450			rs116427960-T	rs116427960	1	2442729	intron_variant	0	0.155571968	5E-8	7.301029995663981		1.2539612	[1.155764574-1.360500794]	Illumina [10439017] (imputed)	N	small cell lung carcinoma	http://www.ebi.ac.uk/efo/EFO_0000702	GCST004746	Genome-wide genotyping array
2017-09-18	28604730	McKay JD	2017-06-12	Nat Genet	www.ncbi.nlm.nih.gov/pubmed/28604730	Large-scale association analysis identifies new lung cancer susceptibility loci and heterogeneity in genetic susceptibility across histological subtypes.	Small cell lung carcinoma	2,664 European ancestry cases, 21,444 European ancestry controls	NA	6p21.33	6	31645962	BAG6	BAG6, BAG6, BAG6, BAG6, BAG6, BAG6, BAG6			ENSG00000229524, ENSG00000233348, ENSG00000204463, ENSG00000227761, ENSG00000096155, ENSG00000234651, ENSG00000228760			rs115441327-C	rs115441327	1	3130048	intron_variant	0	0.261604857	8E-6	5.096910013008056		1.1617801	[1.087902659-1.240674335]	Illumina [10439017] (imputed)	N	small cell lung carcinoma	http://www.ebi.ac.uk/efo/EFO_0000702	GCST004746	Genome-wide genotyping array
2017-09-18	28604730	McKay JD	2017-06-12	Nat Genet	www.ncbi.nlm.nih.gov/pubmed/28604730	Large-scale association analysis identifies new lung cancer susceptibility loci and heterogeneity in genetic susceptibility across histological subtypes.	Small cell lung carcinoma	2,664 European ancestry cases, 21,444 European ancestry controls	NA	6p21.33	6	31858928	NEU1	NEU1, NEU1, NEU1, NEU1, NEU1, NEU1, NEU1			ENSG00000227315, ENSG00000184494, ENSG00000234846, ENSG00000227129, ENSG00000228691, ENSG00000204386, ENSG00000234343			rs67682613-A	rs67682613	1	622076	3_prime_UTR_variant	0	0.137710569	5E-6	5.301029995663981		1.2151433	[1.11744981-1.32137761]	Illumina [10439017] (imputed)	N	small cell lung carcinoma	http://www.ebi.ac.uk/efo/EFO_0000702	GCST004746	Genome-wide genotyping array
2017-09-18	28604730	McKay JD	2017-06-12	Nat Genet	www.ncbi.nlm.nih.gov/pubmed/28604730	Large-scale association analysis identifies new lung cancer susceptibility loci and heterogeneity in genetic susceptibility across histological subtypes.	Small cell lung carcinoma	2,664 European ancestry cases, 21,444 European ancestry controls	NA	6p22.1	6	29760793	IFITM4P, HCG4	AL645939.5			ENSG00000285761			rs115867638-T	rs115867638	1	1610629	intron_variant	0	0.217424584	6E-6	5.221848749616356		1.1754762	[1.096168956-1.26052129]	Illumina [10439017] (imputed)	N	small cell lung carcinoma	http://www.ebi.ac.uk/efo/EFO_0000702	GCST004746	Genome-wide genotyping array
2017-09-18	28604730	McKay JD	2017-06-12	Nat Genet	www.ncbi.nlm.nih.gov/pubmed/28604730	Large-scale association analysis identifies new lung cancer susceptibility loci and heterogeneity in genetic susceptibility across histological subtypes.	Small cell lung carcinoma	2,664 European ancestry cases, 21,444 European ancestry controls	NA	6p22.1	6	30414391	TRIM39-RPP21, HLA-E	UBQLN1P1 - MICC	ENSG00000236122	ENSG00000229651		50111	324	rs114719647-T	rs114719647	1	1264544	intergenic_variant	1	0.318140779	4E-6	5.3979400086720375		1.1571459	[1.087830881-1.230877362]	Illumina [10439017] (imputed)	N	small cell lung carcinoma	http://www.ebi.ac.uk/efo/EFO_0000702	GCST004746	Genome-wide genotyping array
2017-09-18	28604730	McKay JD	2017-06-12	Nat Genet	www.ncbi.nlm.nih.gov/pubmed/28604730	Large-scale association analysis identifies new lung cancer susceptibility loci and heterogeneity in genetic susceptibility across histological subtypes.	Small cell lung carcinoma	2,664 European ancestry cases, 21,444 European ancestry controls	NA	6p22.2	6	26402808	BTN3A1	BTN3A1			ENSG00000026950			rs12200782-C	rs12200782	0	12200782	intron_variant	0	0.90335766	1E-6	6.0		1.2811285	[1.16-1.42]	Illumina [10439017] (imputed)	N	small cell lung carcinoma	http://www.ebi.ac.uk/efo/EFO_0000702	GCST004746	Genome-wide genotyping array
2017-09-18	28604730	McKay JD	2017-06-12	Nat Genet	www.ncbi.nlm.nih.gov/pubmed/28604730	Large-scale association analysis identifies new lung cancer susceptibility loci and heterogeneity in genetic susceptibility across histological subtypes.	Small cell lung carcinoma	2,664 European ancestry cases, 21,444 European ancestry controls	NA	6p22.2	6	26581030	HMGN4, ABT1	AL121936.1 - ABT1	ENSG00000284607	ENSG00000146109		6332	15923	rs141670911-A	rs141670911	0	141670911	intergenic_variant	1	0.904847906	1E-6	6.0		1.2866561	[1.16-1.42]	Illumina [10439017] (imputed)	N	small cell lung carcinoma	http://www.ebi.ac.uk/efo/EFO_0000702	GCST004746	Genome-wide genotyping array
2017-09-18	28604730	McKay JD	2017-06-12	Nat Genet	www.ncbi.nlm.nih.gov/pubmed/28604730	Large-scale association analysis identifies new lung cancer susceptibility loci and heterogeneity in genetic susceptibility across histological subtypes.	Small cell lung carcinoma	2,664 European ancestry cases, 21,444 European ancestry controls	NA	6p22.2	6	26685903	ZNF322, GUSBP2	AL513548.4 - AL513548.1	ENSG00000285571	ENSG00000261584		2692	338	rs10456332-A	rs10456332	0	10456332	intergenic_variant	1	0.90103678	7E-6	5.154901959985743		1.271729	[1.14-1.41]	Illumina [10439017] (imputed)	N	small cell lung carcinoma	http://www.ebi.ac.uk/efo/EFO_0000702	GCST004746	Genome-wide genotyping array
2017-09-18	28604730	McKay JD	2017-06-12	Nat Genet	www.ncbi.nlm.nih.gov/pubmed/28604730	Large-scale association analysis identifies new lung cancer susceptibility loci and heterogeneity in genetic susceptibility across histological subtypes.	Small cell lung carcinoma	2,664 European ancestry cases, 21,444 European ancestry controls	NA	6p24.2	6	11322557	NEDD9	NEDD9			ENSG00000111859			rs80271657-A	rs80271657	0	80271657	intron_variant	0	0.012126484	4E-6	5.3979400086720375		1.9961306	[1.48586427-2.681629472]	Illumina [10439017] (imputed)	N	small cell lung carcinoma	http://www.ebi.ac.uk/efo/EFO_0000702	GCST004746	Genome-wide genotyping array
2017-09-18	28604730	McKay JD	2017-06-12	Nat Genet	www.ncbi.nlm.nih.gov/pubmed/28604730	Large-scale association analysis identifies new lung cancer susceptibility loci and heterogeneity in genetic susceptibility across histological subtypes.	Small cell lung carcinoma	2,664 European ancestry cases, 21,444 European ancestry controls	NA	6p24.3	6	7770278	BMP6	BMP6			ENSG00000153162			rs140013431-C	rs140013431	0	140013431	intron_variant	0	0.021230605	1E-6	6.0		1.6634338	[1.355454781-2.041390117]	Illumina [10439017] (imputed)	N	small cell lung carcinoma	http://www.ebi.ac.uk/efo/EFO_0000702	GCST004746	Genome-wide genotyping array
2017-09-18	28604730	McKay JD	2017-06-12	Nat Genet	www.ncbi.nlm.nih.gov/pubmed/28604730	Large-scale association analysis identifies new lung cancer susceptibility loci and heterogeneity in genetic susceptibility across histological subtypes.	Small cell lung carcinoma	2,664 European ancestry cases, 21,444 European ancestry controls	NA	7p15.2	7	26980172	SKAP2, HOXA1	SKAP2			ENSG00000005020			rs117205897-T	rs117205897	0	117205897	intron_variant	0	0.017012195	7E-6	5.154901959985743		1.862035	[1.419121326-2.443184068]	Illumina [10439017] (imputed)	N	small cell lung carcinoma	http://www.ebi.ac.uk/efo/EFO_0000702	GCST004746	Genome-wide genotyping array
2017-09-18	28604730	McKay JD	2017-06-12	Nat Genet	www.ncbi.nlm.nih.gov/pubmed/28604730	Large-scale association analysis identifies new lung cancer susceptibility loci and heterogeneity in genetic susceptibility across histological subtypes.	Small cell lung carcinoma	2,664 European ancestry cases, 21,444 European ancestry controls	NA	7p21.3	7	12613434	SCIN	SCIN			ENSG00000006747			rs116877011-T	rs116877011	0	116877011	intron_variant	0	0.020399938	2E-6	5.698970004336019		1.6737633	[1.351182202-2.073357283]	Illumina [10439017] (imputed)	N	small cell lung carcinoma	http://www.ebi.ac.uk/efo/EFO_0000702	GCST004746	Genome-wide genotyping array
2017-09-18	28604730	McKay JD	2017-06-12	Nat Genet	www.ncbi.nlm.nih.gov/pubmed/28604730	Large-scale association analysis identifies new lung cancer susceptibility loci and heterogeneity in genetic susceptibility across histological subtypes.	Small cell lung carcinoma	2,664 European ancestry cases, 21,444 European ancestry controls	NA	7p21.3	7	7867093	UMAD1	AC007161.3, UMAD1			ENSG00000283549, ENSG00000219545			rs6463739-G	rs6463739	0	6463739	intron_variant	0	0.596687126	2E-6	5.698970004336019		1.155505	[1.09-1.23]	Illumina [10439017] (imputed)	N	small cell lung carcinoma	http://www.ebi.ac.uk/efo/EFO_0000702	GCST004746	Genome-wide genotyping array
2017-09-18	28604730	McKay JD	2017-06-12	Nat Genet	www.ncbi.nlm.nih.gov/pubmed/28604730	Large-scale association analysis identifies new lung cancer susceptibility loci and heterogeneity in genetic susceptibility across histological subtypes.	Small cell lung carcinoma	2,664 European ancestry cases, 21,444 European ancestry controls	NA	8p22	8	13580367	C8orf48, SGCZ	DLC1			ENSG00000164741			rs55843245-A	rs55843245	0	55843245	intron_variant	0	0.326033226	3E-6	5.522878745280337		1.1604022	[1.090087033-1.235253053]	Illumina [10439017] (imputed)	N	small cell lung carcinoma	http://www.ebi.ac.uk/efo/EFO_0000702	GCST004746	Genome-wide genotyping array
2017-09-18	28604730	McKay JD	2017-06-12	Nat Genet	www.ncbi.nlm.nih.gov/pubmed/28604730	Large-scale association analysis identifies new lung cancer susceptibility loci and heterogeneity in genetic susceptibility across histological subtypes.	Small cell lung carcinoma	2,664 European ancestry cases, 21,444 European ancestry controls	NA	8p23.1	8	11437742	FAM167A-AS1	FAM167A-AS1, FAM167A-AS1, FAM167A			ENSG00000285275, ENSG00000184608, ENSG00000154319			rs2898279-G	rs2898279	0	2898279	intron_variant	0	0.659080483	6E-6	5.221848749616356		1.1534675	[1.08-1.23]	Illumina [10439017] (imputed)	N	small cell lung carcinoma	http://www.ebi.ac.uk/efo/EFO_0000702	GCST004746	Genome-wide genotyping array
2017-09-18	28604730	McKay JD	2017-06-12	Nat Genet	www.ncbi.nlm.nih.gov/pubmed/28604730	Large-scale association analysis identifies new lung cancer susceptibility loci and heterogeneity in genetic susceptibility across histological subtypes.	Small cell lung carcinoma	2,664 European ancestry cases, 21,444 European ancestry controls	NA	9p22.2	9	17934122	SH3GL2, ADAMTSL1	ADAMTSL1			ENSG00000178031			rs17185553-C	rs17185553	0	17185553	intron_variant	0	0.081032077	9E-7	6.045757490560675		1.2937081	[1.167420859-1.433656677]	Illumina [10439017] (imputed)	N	small cell lung carcinoma	http://www.ebi.ac.uk/efo/EFO_0000702	GCST004746	Genome-wide genotyping array
2017-09-18	28604730	McKay JD	2017-06-12	Nat Genet	www.ncbi.nlm.nih.gov/pubmed/28604730	Large-scale association analysis identifies new lung cancer susceptibility loci and heterogeneity in genetic susceptibility across histological subtypes.	Small cell lung carcinoma	2,664 European ancestry cases, 21,444 European ancestry controls	NA	9p24.1	9	6227418	IL33	IL33			ENSG00000137033			rs10118776-G	rs10118776	0	10118776	intron_variant	0	0.062814101	4E-7	6.3979400086720375		1.3389986	[1.196193182-1.498852438]	Illumina [10439017] (imputed)	N	small cell lung carcinoma	http://www.ebi.ac.uk/efo/EFO_0000702	GCST004746	Genome-wide genotyping array
2017-09-18	28604730	McKay JD	2017-06-12	Nat Genet	www.ncbi.nlm.nih.gov/pubmed/28604730	Large-scale association analysis identifies new lung cancer susceptibility loci and heterogeneity in genetic susceptibility across histological subtypes.	Squamous cell lung carcinoma	7,426 European ancestry cases, 55,627 European ancestry controls	NA	10p12.1	10	27156276	MASTL	MASTL			ENSG00000120539			rs3758407-C	rs3758407	0	3758407	intron_variant	0	0.05491298	2E-6	5.698970004336019		1.2178137	[1.123656383-1.319860939]	Illumina [10439017] (imputed)	N	squamous cell lung carcinoma	http://www.ebi.ac.uk/efo/EFO_0000708	GCST004750	Genome-wide genotyping array
2017-09-18	28604730	McKay JD	2017-06-12	Nat Genet	www.ncbi.nlm.nih.gov/pubmed/28604730	Large-scale association analysis identifies new lung cancer susceptibility loci and heterogeneity in genetic susceptibility across histological subtypes.	Squamous cell lung carcinoma	7,426 European ancestry cases, 55,627 European ancestry controls	NA	10p15.1	10	4918829	AKR1C6P, AKR1C1	AKR1C6P - U8	ENSG00000151631	ENSG00000239148		26854	85881	rs4453114-C	rs4453114	0	4453114	intergenic_variant	1	0.050833542	2E-6	5.698970004336019		1.2302109	[1.129398369-1.340022202]	Illumina [10439017] (imputed)	N	squamous cell lung carcinoma	http://www.ebi.ac.uk/efo/EFO_0000708	GCST004750	Genome-wide genotyping array
2017-09-18	28604730	McKay JD	2017-06-12	Nat Genet	www.ncbi.nlm.nih.gov/pubmed/28604730	Large-scale association analysis identifies new lung cancer susceptibility loci and heterogeneity in genetic susceptibility across histological subtypes.	Squamous cell lung carcinoma	7,426 European ancestry cases, 55,627 European ancestry controls	NA	10q22.1	10	70271142	NPFFR1	NPFFR1			ENSG00000148734			rs138809958-C	rs138809958	0	138809958	intron_variant	0	0.01719016	2E-6	5.698970004336019		1.43228	[1.236127037-1.659559011]	Illumina [10439017] (imputed)	N	squamous cell lung carcinoma	http://www.ebi.ac.uk/efo/EFO_0000708	GCST004750	Genome-wide genotyping array
2017-09-18	28604730	McKay JD	2017-06-12	Nat Genet	www.ncbi.nlm.nih.gov/pubmed/28604730	Large-scale association analysis identifies new lung cancer susceptibility loci and heterogeneity in genetic susceptibility across histological subtypes.	Squamous cell lung carcinoma	7,426 European ancestry cases, 55,627 European ancestry controls	NA	10q24.31	10	100186276	ERLIN1	ERLIN1 - CHUK	ENSG00000107566	ENSG00000213341		243	2024	rs28372851-A	rs28372851	0	28372851	TF_binding_site_variant	1	0.042268249	5E-7	6.301029995663981		1.2485899	[1.144910242-1.361658336]	Illumina [10439017] (imputed)	N	squamous cell lung carcinoma	http://www.ebi.ac.uk/efo/EFO_0000708	GCST004750	Genome-wide genotyping array
2017-09-18	28604730	McKay JD	2017-06-12	Nat Genet	www.ncbi.nlm.nih.gov/pubmed/28604730	Large-scale association analysis identifies new lung cancer susceptibility loci and heterogeneity in genetic susceptibility across histological subtypes.	Squamous cell lung carcinoma	7,426 European ancestry cases, 55,627 European ancestry controls	NA	10q24.31	10	100289222	PKD2L1	PKD2L1			ENSG00000107593			rs12765052-T	rs12765052	0	12765052	intron_variant	0	0.041715698	1E-6	6.0		1.241036	[1.138184927-1.353181152]	Illumina [10439017] (imputed)	N	squamous cell lung carcinoma	http://www.ebi.ac.uk/efo/EFO_0000708	GCST004750	Genome-wide genotyping array
2017-09-18	28604730	McKay JD	2017-06-12	Nat Genet	www.ncbi.nlm.nih.gov/pubmed/28604730	Large-scale association analysis identifies new lung cancer susceptibility loci and heterogeneity in genetic susceptibility across histological subtypes.	Squamous cell lung carcinoma	7,426 European ancestry cases, 55,627 European ancestry controls	NA	11p15.5	11	2000263	H19	H19			ENSG00000130600			rs78276179-C	rs78276179	0	78276179	intron_variant	0	0.089914211	5E-6	5.301029995663981		1.1871005	[1.102555221-1.278128967]	Illumina [10439017] (imputed)	N	squamous cell lung carcinoma	http://www.ebi.ac.uk/efo/EFO_0000708	GCST004750	Genome-wide genotyping array
2017-09-18	28604730	McKay JD	2017-06-12	Nat Genet	www.ncbi.nlm.nih.gov/pubmed/28604730	Large-scale association analysis identifies new lung cancer susceptibility loci and heterogeneity in genetic susceptibility across histological subtypes.	Squamous cell lung carcinoma	7,426 European ancestry cases, 55,627 European ancestry controls	NA	11q21	11	94143496	PANX1	PANX1			ENSG00000110218			rs116955087-T	rs116955087	0	116955087	intron_variant	0	0.010630296	4E-6	5.3979400086720375		1.9248666	[1.459030124-2.539434363]	Illumina [10439017] (imputed)	N	squamous cell lung carcinoma	http://www.ebi.ac.uk/efo/EFO_0000708	GCST004750	Genome-wide genotyping array
2017-09-18	28604730	McKay JD	2017-06-12	Nat Genet	www.ncbi.nlm.nih.gov/pubmed/28604730	Large-scale association analysis identifies new lung cancer susceptibility loci and heterogeneity in genetic susceptibility across histological subtypes.	Squamous cell lung carcinoma	7,426 European ancestry cases, 55,627 European ancestry controls	NA	11q24.2	11	125640362	CHEK1	CHEK1			ENSG00000149554			rs113301858-T	rs113301858	0	113301858	intron_variant	0	0.953241896	7E-6	5.154901959985743		1.2050368	[1.11-1.31]	Illumina [10439017] (imputed)	N	squamous cell lung carcinoma	http://www.ebi.ac.uk/efo/EFO_0000708	GCST004750	Genome-wide genotyping array
2017-09-18	28604730	McKay JD	2017-06-12	Nat Genet	www.ncbi.nlm.nih.gov/pubmed/28604730	Large-scale association analysis identifies new lung cancer susceptibility loci and heterogeneity in genetic susceptibility across histological subtypes.	Squamous cell lung carcinoma	7,426 European ancestry cases, 55,627 European ancestry controls	NA	12p13.33	12	889653	WNK1	WNK1			ENSG00000060237			rs7953330-G	rs7953330	0	7953330	intron_variant	0	0.6847322140000001	7E-13	12.154901959985743		1.1567484	[1.11-1.2]	Illumina [10439017] (imputed)	N	squamous cell lung carcinoma	http://www.ebi.ac.uk/efo/EFO_0000708	GCST004750	Genome-wide genotyping array
2017-09-18	28604730	McKay JD	2017-06-12	Nat Genet	www.ncbi.nlm.nih.gov/pubmed/28604730	Large-scale association analysis identifies new lung cancer susceptibility loci and heterogeneity in genetic susceptibility across histological subtypes.	Squamous cell lung carcinoma	7,426 European ancestry cases, 55,627 European ancestry controls	NA	13q13.1	13	32265853	FRY	FRY			ENSG00000073910			rs56404467-A	rs56404467	0	56404467	intron_variant	0	0.018496379	7E-9	8.154901959985743		1.5052111	[1.31093372-1.728280005]	Illumina [10439017] (imputed)	N	squamous cell lung carcinoma	http://www.ebi.ac.uk/efo/EFO_0000708	GCST004750	Genome-wide genotyping array
2017-09-18	28604730	McKay JD	2017-06-12	Nat Genet	www.ncbi.nlm.nih.gov/pubmed/28604730	Large-scale association analysis identifies new lung cancer susceptibility loci and heterogeneity in genetic susceptibility across histological subtypes.	Squamous cell lung carcinoma	7,426 European ancestry cases, 55,627 European ancestry controls	NA	13q13.1	13	32394673	BRCA2	BRCA2			ENSG00000139618			rs11571818-C	rs11571818	0	11571818	intron_variant	0	0.010732274	1E-15	15.0		2.1252632	[1.768050378-2.554646438]	Illumina [10439017] (imputed)	N	squamous cell lung carcinoma	http://www.ebi.ac.uk/efo/EFO_0000708	GCST004750	Genome-wide genotyping array
2017-09-18	28604730	McKay JD	2017-06-12	Nat Genet	www.ncbi.nlm.nih.gov/pubmed/28604730	Large-scale association analysis identifies new lung cancer susceptibility loci and heterogeneity in genetic susceptibility across histological subtypes.	Squamous cell lung carcinoma	7,426 European ancestry cases, 55,627 European ancestry controls	NA	13q13.1	13	32601963	PDS5B	PDS5B			ENSG00000083642			rs113855064-C	rs113855064	0	113855064	intron_variant	0	0.011187045	9E-12	11.045757490560675		1.9985485	[1.638002715-2.438455141]	Illumina [10439017] (imputed)	N	squamous cell lung carcinoma	http://www.ebi.ac.uk/efo/EFO_0000708	GCST004750	Genome-wide genotyping array
2017-09-18	28604730	McKay JD	2017-06-12	Nat Genet	www.ncbi.nlm.nih.gov/pubmed/28604730	Large-scale association analysis identifies new lung cancer susceptibility loci and heterogeneity in genetic susceptibility across histological subtypes.	Squamous cell lung carcinoma	7,426 European ancestry cases, 55,627 European ancestry controls	NA	13q13.1	13	32769511	PDS5B	PDS5B			ENSG00000083642			rs117371643-A	rs117371643	0	117371643	intron_variant	0	0.02156595	3E-6	5.522878745280337		1.4205657	[1.226820574-1.644908003]	Illumina [10439017] (imputed)	N	squamous cell lung carcinoma	http://www.ebi.ac.uk/efo/EFO_0000708	GCST004750	Genome-wide genotyping array
2017-09-18	28604730	McKay JD	2017-06-12	Nat Genet	www.ncbi.nlm.nih.gov/pubmed/28604730	Large-scale association analysis identifies new lung cancer susceptibility loci and heterogeneity in genetic susceptibility across histological subtypes.	Squamous cell lung carcinoma	7,426 European ancestry cases, 55,627 European ancestry controls	NA	13q31.1	13	78530904	RNF219-AS1	OBI1-AS1			ENSG00000234377			rs80287486-G	rs80287486	1	9544837	intron_variant	0	0.484716938	2E-6	5.698970004336019		1.0939528	[1.054007746-1.135411644]	Illumina [10439017] (imputed)	N	squamous cell lung carcinoma	http://www.ebi.ac.uk/efo/EFO_0000708	GCST004750	Genome-wide genotyping array
2017-09-18	28604730	McKay JD	2017-06-12	Nat Genet	www.ncbi.nlm.nih.gov/pubmed/28604730	Large-scale association analysis identifies new lung cancer susceptibility loci and heterogeneity in genetic susceptibility across histological subtypes.	Squamous cell lung carcinoma	7,426 European ancestry cases, 55,627 European ancestry controls	NA	13q31.1	13	83706928	NONE, SLITRK1	AL353688.1 - SLITRK1	ENSG00000286446	ENSG00000178235		52139	170277	rs9602270-T	rs9602270	0	9602270	intergenic_variant	1	0.048608633	3E-7	6.522878745280337		1.2693835	[1.158336115-1.391076925]	Illumina [10439017] (imputed)	N	squamous cell lung carcinoma	http://www.ebi.ac.uk/efo/EFO_0000708	GCST004750	Genome-wide genotyping array
2017-09-18	28604730	McKay JD	2017-06-12	Nat Genet	www.ncbi.nlm.nih.gov/pubmed/28604730	Large-scale association analysis identifies new lung cancer susceptibility loci and heterogeneity in genetic susceptibility across histological subtypes.	Squamous cell lung carcinoma	7,426 European ancestry cases, 55,627 European ancestry controls	NA	13q33.2	13	105748176	LINC00343	LINC00343			ENSG00000226620			rs56057401-C	rs56057401	0	56057401	intron_variant	0	0.06568129	7E-6	5.154901959985743		1.2347617	[1.125999644-1.354029409]	Illumina [10439017] (imputed)	N	squamous cell lung carcinoma	http://www.ebi.ac.uk/efo/EFO_0000708	GCST004750	Genome-wide genotyping array
2017-09-18	28604730	McKay JD	2017-06-12	Nat Genet	www.ncbi.nlm.nih.gov/pubmed/28604730	Large-scale association analysis identifies new lung cancer susceptibility loci and heterogeneity in genetic susceptibility across histological subtypes.	Squamous cell lung carcinoma	7,426 European ancestry cases, 55,627 European ancestry controls	NA	13q34	13	111451555	TEX29, LINC00354	TEX29 - AL359649.1	ENSG00000153495	ENSG00000204398		107306	136646	rs118166185-G	rs118166185	0	118166185	intergenic_variant	1	0.956338421	5E-6	5.301029995663981		1.2207745	[1.12-1.33]	Illumina [10439017] (imputed)	N	squamous cell lung carcinoma	http://www.ebi.ac.uk/efo/EFO_0000708	GCST004750	Genome-wide genotyping array
2017-09-18	28604730	McKay JD	2017-06-12	Nat Genet	www.ncbi.nlm.nih.gov/pubmed/28604730	Large-scale association analysis identifies new lung cancer susceptibility loci and heterogeneity in genetic susceptibility across histological subtypes.	Squamous cell lung carcinoma	7,426 European ancestry cases, 55,627 European ancestry controls	NA	14q13.1	14	33545815	NPAS3	NPAS3			ENSG00000151322			rs10146472-A	rs10146472	0	10146472	intron_variant	0	0.802325969	4E-7	6.3979400086720375		1.125447	[1.08-1.18]	Illumina [10439017] (imputed)	N	squamous cell lung carcinoma	http://www.ebi.ac.uk/efo/EFO_0000708	GCST004750	Genome-wide genotyping array
2017-09-18	28604730	McKay JD	2017-06-12	Nat Genet	www.ncbi.nlm.nih.gov/pubmed/28604730	Large-scale association analysis identifies new lung cancer susceptibility loci and heterogeneity in genetic susceptibility across histological subtypes.	Squamous cell lung carcinoma	7,426 European ancestry cases, 55,627 European ancestry controls	NA	15q15.3	15	43638408	CATSPER2	CATSPER2			ENSG00000166762			rs35028925-A	rs35028925	0	35028925	intron_variant	0	0.559939357	2E-6	5.698970004336019		1.0992004	[1.06-1.14]	Illumina [10439017] (imputed)	N	squamous cell lung carcinoma	http://www.ebi.ac.uk/efo/EFO_0000708	GCST004750	Genome-wide genotyping array
2017-09-18	28604730	McKay JD	2017-06-12	Nat Genet	www.ncbi.nlm.nih.gov/pubmed/28604730	Large-scale association analysis identifies new lung cancer susceptibility loci and heterogeneity in genetic susceptibility across histological subtypes.	Squamous cell lung carcinoma	7,426 European ancestry cases, 55,627 European ancestry controls	NA	15q25.1	15	78618839	CHRNA3	CHRNA3			ENSG00000080644			rs8040868-C	rs8040868	0	8040868	synonymous_variant	0	0.413519195	3E-41	40.52287874528034		1.2904406	[1.243425108-1.339233734]	Illumina [10439017] (imputed)	N	squamous cell lung carcinoma	http://www.ebi.ac.uk/efo/EFO_0000708	GCST004750	Genome-wide genotyping array
2017-09-18	28604730	McKay JD	2017-06-12	Nat Genet	www.ncbi.nlm.nih.gov/pubmed/28604730	Large-scale association analysis identifies new lung cancer susceptibility loci and heterogeneity in genetic susceptibility across histological subtypes.	Squamous cell lung carcinoma	7,426 European ancestry cases, 55,627 European ancestry controls	NA	15q25.1	15	78727268	CHRNB4, LOC646938	AC022748.2, CHRNB4			ENSG00000261303, ENSG00000117971			rs3813565-T	rs3813565	0	3813565	splice_region_variant	0	0.397141366	3E-19	18.522878745280337		1.2010475	[1.153867939-1.25015625]	Illumina [10439017] (imputed)	N	squamous cell lung carcinoma	http://www.ebi.ac.uk/efo/EFO_0000708	GCST004750	Genome-wide genotyping array
2017-09-18	28604730	McKay JD	2017-06-12	Nat Genet	www.ncbi.nlm.nih.gov/pubmed/28604730	Large-scale association analysis identifies new lung cancer susceptibility loci and heterogeneity in genetic susceptibility across histological subtypes.	Squamous cell lung carcinoma	7,426 European ancestry cases, 55,627 European ancestry controls	NA	15q25.1	15	78838082	ADAMTS7, MORF4L1	MORF4L1			ENSG00000185787			rs7403155-A	rs7403155	0	7403155	intron_variant	0	0.299885406	4E-7	6.3979400086720375		1.1159655	[1.069432691-1.164522965]	Illumina [10439017] (imputed)	N	squamous cell lung carcinoma	http://www.ebi.ac.uk/efo/EFO_0000708	GCST004750	Genome-wide genotyping array
2017-09-18	28604730	McKay JD	2017-06-12	Nat Genet	www.ncbi.nlm.nih.gov/pubmed/28604730	Large-scale association analysis identifies new lung cancer susceptibility loci and heterogeneity in genetic susceptibility across histological subtypes.	Squamous cell lung carcinoma	7,426 European ancestry cases, 55,627 European ancestry controls	NA	15q26.1	15	88971932	MFGE8, ABHD2	KRT18P47 - AC107954.1	ENSG00000259489	ENSG00000261549		10886	17587	rs34783982-G	rs34783982	0	34783982	intergenic_variant	1	0.705069358	9E-6	5.045757490560675		1.0965776	[1.05-1.14]	Illumina [10439017] (imputed)	N	squamous cell lung carcinoma	http://www.ebi.ac.uk/efo/EFO_0000708	GCST004750	Genome-wide genotyping array
2017-09-18	28604730	McKay JD	2017-06-12	Nat Genet	www.ncbi.nlm.nih.gov/pubmed/28604730	Large-scale association analysis identifies new lung cancer susceptibility loci and heterogeneity in genetic susceptibility across histological subtypes.	Squamous cell lung carcinoma	7,426 European ancestry cases, 55,627 European ancestry controls	NA	17p12	17	13163502	ELAC2, HS3ST3A1	AC005303.1 - LINC02093	ENSG00000273098	ENSG00000234634		62563	135682	rs2674946-T	rs2674946	0	2674946	intergenic_variant	1	0.279089295	4E-6	5.3979400086720375		1.102755	[1.05798494-1.149419408]	Illumina [10439017] (imputed)	N	squamous cell lung carcinoma	http://www.ebi.ac.uk/efo/EFO_0000708	GCST004750	Genome-wide genotyping array
2017-09-18	28604730	McKay JD	2017-06-12	Nat Genet	www.ncbi.nlm.nih.gov/pubmed/28604730	Large-scale association analysis identifies new lung cancer susceptibility loci and heterogeneity in genetic susceptibility across histological subtypes.	Squamous cell lung carcinoma	7,426 European ancestry cases, 55,627 European ancestry controls	NA	17q21.2	17	41414466	LOC100505782, KRT37	AC003958.2			ENSG00000234859			rs117194419-G	rs117194419	0	117194419	intron_variant	0	0.974630623	9E-6	5.045757490560675		1.4204632	[1.22-1.66]	Illumina [10439017] (imputed)	N	squamous cell lung carcinoma	http://www.ebi.ac.uk/efo/EFO_0000708	GCST004750	Genome-wide genotyping array
2017-09-18	28604730	McKay JD	2017-06-12	Nat Genet	www.ncbi.nlm.nih.gov/pubmed/28604730	Large-scale association analysis identifies new lung cancer susceptibility loci and heterogeneity in genetic susceptibility across histological subtypes.	Squamous cell lung carcinoma	7,426 European ancestry cases, 55,627 European ancestry controls	NA	17q25.3	17	77825619	LOC100132174, FLJ45079	LINC01987 - LINC01973	ENSG00000267790	ENSG00000204283		97060	51711	rs111537197-C	rs111537197	0	111537197	intergenic_variant	1	0.044726731	7E-6	5.154901959985743		1.2532552	[1.136090528-1.382503197]	Illumina [10439017] (imputed)	N	squamous cell lung carcinoma	http://www.ebi.ac.uk/efo/EFO_0000708	GCST004750	Genome-wide genotyping array
2017-09-18	28604730	McKay JD	2017-06-12	Nat Genet	www.ncbi.nlm.nih.gov/pubmed/28604730	Large-scale association analysis identifies new lung cancer susceptibility loci and heterogeneity in genetic susceptibility across histological subtypes.	Squamous cell lung carcinoma	7,426 European ancestry cases, 55,627 European ancestry controls	NA	18q12.3	18	44319280	SYT4, LINC01478	LINC01478, AC110014.1			ENSG00000267337, ENSG00000285550			rs12957236-T	rs12957236	0	12957236	intron_variant	0	0.252374946	8E-6	5.096910013008056		1.100537	[1.055265996-1.147750003]	Illumina [10439017] (imputed)	N	squamous cell lung carcinoma	http://www.ebi.ac.uk/efo/EFO_0000708	GCST004750	Genome-wide genotyping array
2017-09-18	28604730	McKay JD	2017-06-12	Nat Genet	www.ncbi.nlm.nih.gov/pubmed/28604730	Large-scale association analysis identifies new lung cancer susceptibility loci and heterogeneity in genetic susceptibility across histological subtypes.	Squamous cell lung carcinoma	7,426 European ancestry cases, 55,627 European ancestry controls	NA	19q13.2	19	40847202	CYP2A6	CYP2A6, AC008537.1			ENSG00000255974, ENSG00000268797			rs56113850-C	rs56113850	0	56113850	intron_variant	0	0.55529151	7E-11	10.154901959985743		1.1555213	[1.11-1.21]	Illumina [10439017] (imputed)	N	squamous cell lung carcinoma	http://www.ebi.ac.uk/efo/EFO_0000708	GCST004750	Genome-wide genotyping array
2017-09-18	28604730	McKay JD	2017-06-12	Nat Genet	www.ncbi.nlm.nih.gov/pubmed/28604730	Large-scale association analysis identifies new lung cancer susceptibility loci and heterogeneity in genetic susceptibility across histological subtypes.	Squamous cell lung carcinoma	7,426 European ancestry cases, 55,627 European ancestry controls	NA	1p22.2	1	89907211	LRRC8D	AC093423.3, LRRC8D			ENSG00000271949, ENSG00000171492			rs78359677-G	rs78359677	0	78359677	intron_variant	0	0.229878216	1E-6	6.0		1.1185868	[1.068718633-1.170781804]	Illumina [10439017] (imputed)	N	squamous cell lung carcinoma	http://www.ebi.ac.uk/efo/EFO_0000708	GCST004750	Genome-wide genotyping array
2017-09-18	28604730	McKay JD	2017-06-12	Nat Genet	www.ncbi.nlm.nih.gov/pubmed/28604730	Large-scale association analysis identifies new lung cancer susceptibility loci and heterogeneity in genetic susceptibility across histological subtypes.	Squamous cell lung carcinoma	7,426 European ancestry cases, 55,627 European ancestry controls	NA	1p31.1	1	83471638	LINC01361, LOC101927587	LINC01712			ENSG00000231364			rs150340921-T	rs150340921	0	150340921	intron_variant	0	0.012942394	5E-6	5.301029995663981		1.6037836	[1.309278568-1.964533794]	Illumina [10439017] (imputed)	N	squamous cell lung carcinoma	http://www.ebi.ac.uk/efo/EFO_0000708	GCST004750	Genome-wide genotyping array
2017-09-18	28604730	McKay JD	2017-06-12	Nat Genet	www.ncbi.nlm.nih.gov/pubmed/28604730	Large-scale association analysis identifies new lung cancer susceptibility loci and heterogeneity in genetic susceptibility across histological subtypes.	Squamous cell lung carcinoma	7,426 European ancestry cases, 55,627 European ancestry controls	NA	1p34.2	1	41486926	EDN2, HIVEP3	EDN2 - HIVEP3	ENSG00000127129	ENSG00000127124		2243	19439	rs3754287-T	rs3754287	0	3754287	intergenic_variant	1	0.142571693	2E-6	5.698970004336019		1.1387107	[1.079781533-1.20085612]	Illumina [10439017] (imputed)	N	squamous cell lung carcinoma	http://www.ebi.ac.uk/efo/EFO_0000708	GCST004750	Genome-wide genotyping array
2017-09-18	28604730	McKay JD	2017-06-12	Nat Genet	www.ncbi.nlm.nih.gov/pubmed/28604730	Large-scale association analysis identifies new lung cancer susceptibility loci and heterogeneity in genetic susceptibility across histological subtypes.	Squamous cell lung carcinoma	7,426 European ancestry cases, 55,627 European ancestry controls	NA	1p34.2	1	43686240	KDM4A	AL451062.3, KDM4A, KDM4A-AS1			ENSG00000284989, ENSG00000066135, ENSG00000236200			rs113688544-C	rs113688544	0	113688544	intron_variant	0	0.747240408	4E-6	5.3979400086720375		1.1049403	[1.06-1.15]	Illumina [10439017] (imputed)	N	squamous cell lung carcinoma	http://www.ebi.ac.uk/efo/EFO_0000708	GCST004750	Genome-wide genotyping array
2017-09-18	28604730	McKay JD	2017-06-12	Nat Genet	www.ncbi.nlm.nih.gov/pubmed/28604730	Large-scale association analysis identifies new lung cancer susceptibility loci and heterogeneity in genetic susceptibility across histological subtypes.	Squamous cell lung carcinoma	7,426 European ancestry cases, 55,627 European ancestry controls	NA	1q21.3	1	154646147	KCNN3, ADAR	ADAR - AL606500.1	ENSG00000160710	ENSG00000287064		18134	25446	rs77710113-T	rs77710113	0	77710113	intergenic_variant	1	0.941966797	6E-6	5.221848749616356		1.193753	[1.11-1.29]	Illumina [10439017] (imputed)	N	squamous cell lung carcinoma	http://www.ebi.ac.uk/efo/EFO_0000708	GCST004750	Genome-wide genotyping array
2017-09-18	28604730	McKay JD	2017-06-12	Nat Genet	www.ncbi.nlm.nih.gov/pubmed/28604730	Large-scale association analysis identifies new lung cancer susceptibility loci and heterogeneity in genetic susceptibility across histological subtypes.	Squamous cell lung carcinoma	7,426 European ancestry cases, 55,627 European ancestry controls	NA	1q23.2	1	160240937	DCAF8	DCAF8, AL139011.2			ENSG00000132716, ENSG00000258465			rs2369473-C	rs2369473	0	2369473	intron_variant	0	0.509189675	7E-6	5.154901959985743		1.0888755	[1.05-1.13]	Illumina [10439017] (imputed)	N	squamous cell lung carcinoma	http://www.ebi.ac.uk/efo/EFO_0000708	GCST004750	Genome-wide genotyping array
2017-09-18	28604730	McKay JD	2017-06-12	Nat Genet	www.ncbi.nlm.nih.gov/pubmed/28604730	Large-scale association analysis identifies new lung cancer susceptibility loci and heterogeneity in genetic susceptibility across histological subtypes.	Squamous cell lung carcinoma	7,426 European ancestry cases, 55,627 European ancestry controls	NA	1q24.2	1	168528503	LOC101928565, XCL2	AL023755.1 - XCL2	ENSG00000228697	ENSG00000143185		32818	12265	rs78663305-A	rs78663305	0	78663305	intergenic_variant	1	0.882049259	3E-6	5.522878745280337		1.1496092	[1.08-1.22]	Illumina [10439017] (imputed)	N	squamous cell lung carcinoma	http://www.ebi.ac.uk/efo/EFO_0000708	GCST004750	Genome-wide genotyping array
2017-09-18	28604730	McKay JD	2017-06-12	Nat Genet	www.ncbi.nlm.nih.gov/pubmed/28604730	Large-scale association analysis identifies new lung cancer susceptibility loci and heterogeneity in genetic susceptibility across histological subtypes.	Squamous cell lung carcinoma	7,426 European ancestry cases, 55,627 European ancestry controls	NA	1q32.2	1	209017129	PLXNA2, MIR205HG	AC104465.1 - AC092810.4	ENSG00000278684	ENSG00000287046		15653	90374	rs151066755-G	rs151066755	0	151066755	intergenic_variant	1	0.022968509	2E-6	5.698970004336019		1.3238224	[1.179085695-1.486325877]	Illumina [10439017] (imputed)	N	squamous cell lung carcinoma	http://www.ebi.ac.uk/efo/EFO_0000708	GCST004750	Genome-wide genotyping array
2017-09-18	28604730	McKay JD	2017-06-12	Nat Genet	www.ncbi.nlm.nih.gov/pubmed/28604730	Large-scale association analysis identifies new lung cancer susceptibility loci and heterogeneity in genetic susceptibility across histological subtypes.	Squamous cell lung carcinoma	7,426 European ancestry cases, 55,627 European ancestry controls	NA	2p21	2	45606937	SRBD1	SRBD1			ENSG00000068784			rs7591446-C	rs7591446	0	7591446	intron_variant	0	0.809729138	5E-6	5.301029995663981		1.1134666	[1.06-1.17]	Illumina [10439017] (imputed)	N	squamous cell lung carcinoma	http://www.ebi.ac.uk/efo/EFO_0000708	GCST004750	Genome-wide genotyping array
2017-09-18	28604730	McKay JD	2017-06-12	Nat Genet	www.ncbi.nlm.nih.gov/pubmed/28604730	Large-scale association analysis identifies new lung cancer susceptibility loci and heterogeneity in genetic susceptibility across histological subtypes.	Squamous cell lung carcinoma	7,426 European ancestry cases, 55,627 European ancestry controls	NA	2p24.2	2	17602890	VSNL1	VSNL1			ENSG00000163032			rs13031455-T	rs13031455	0	13031455	intron_variant	0	0.595234799	2E-6	5.698970004336019		1.0940219	[1.05-1.14]	Illumina [10439017] (imputed)	N	squamous cell lung carcinoma	http://www.ebi.ac.uk/efo/EFO_0000708	GCST004750	Genome-wide genotyping array
2017-09-18	28604730	McKay JD	2017-06-12	Nat Genet	www.ncbi.nlm.nih.gov/pubmed/28604730	Large-scale association analysis identifies new lung cancer susceptibility loci and heterogeneity in genetic susceptibility across histological subtypes.	Squamous cell lung carcinoma	7,426 European ancestry cases, 55,627 European ancestry controls	NA	2q23.3	2	151625198	NEB	NEB			ENSG00000183091			rs10174077-T	rs10174077	0	10174077	intron_variant	0	0.476668785	1E-6	6.0		1.0992897	[1.057900617-1.142297942]	Illumina [10439017] (imputed)	N	squamous cell lung carcinoma	http://www.ebi.ac.uk/efo/EFO_0000708	GCST004750	Genome-wide genotyping array
2017-09-18	28604730	McKay JD	2017-06-12	Nat Genet	www.ncbi.nlm.nih.gov/pubmed/28604730	Large-scale association analysis identifies new lung cancer susceptibility loci and heterogeneity in genetic susceptibility across histological subtypes.	Squamous cell lung carcinoma	7,426 European ancestry cases, 55,627 European ancestry controls	NA	2q34	2	213169380	IKZF2, LOC100130451	LINC01953 - AC079610.2	ENSG00000236193	ENSG00000272519		1668	97615	rs72949976-T	rs72949976	0	72949976	intergenic_variant	1	0.377410435	5E-6	5.301029995663981		1.0923936	[1.051643997-1.134722364]	Illumina [10439017] (imputed)	N	squamous cell lung carcinoma	http://www.ebi.ac.uk/efo/EFO_0000708	GCST004750	Genome-wide genotyping array
2017-09-18	28604730	McKay JD	2017-06-12	Nat Genet	www.ncbi.nlm.nih.gov/pubmed/28604730	Large-scale association analysis identifies new lung cancer susceptibility loci and heterogeneity in genetic susceptibility across histological subtypes.	Squamous cell lung carcinoma	7,426 European ancestry cases, 55,627 European ancestry controls	NA	2q36.3	2	225757505	NYAP2, LOC646736	AC016717.2 - AC016717.3	ENSG00000273301	ENSG00000279015		53851	4054	rs116238841-A	rs116238841	0	116238841	intergenic_variant	1	0.030546796	6E-6	5.221848749616356		1.327899	[1.173993165-1.501981212]	Illumina [10439017] (imputed)	N	squamous cell lung carcinoma	http://www.ebi.ac.uk/efo/EFO_0000708	GCST004750	Genome-wide genotyping array
2017-09-18	28604730	McKay JD	2017-06-12	Nat Genet	www.ncbi.nlm.nih.gov/pubmed/28604730	Large-scale association analysis identifies new lung cancer susceptibility loci and heterogeneity in genetic susceptibility across histological subtypes.	Squamous cell lung carcinoma	7,426 European ancestry cases, 55,627 European ancestry controls	NA	3q24	3	144658358	C3orf58, PLOD2	AC011592.1 - LARP7P4	ENSG00000280397	ENSG00000244024		212514	865180	rs1164302-C	rs1164302	0	1164302	intergenic_variant	1	0.016097125	5E-6	5.301029995663981		1.4910039	[1.256336139-1.769504647]	Illumina [10439017] (imputed)	N	squamous cell lung carcinoma	http://www.ebi.ac.uk/efo/EFO_0000708	GCST004750	Genome-wide genotyping array
2017-09-18	28604730	McKay JD	2017-06-12	Nat Genet	www.ncbi.nlm.nih.gov/pubmed/28604730	Large-scale association analysis identifies new lung cancer susceptibility loci and heterogeneity in genetic susceptibility across histological subtypes.	Squamous cell lung carcinoma	7,426 European ancestry cases, 55,627 European ancestry controls	NA	4q22.1	4	88175489	ABCG2	ABCG2			ENSG00000118777			rs7658584-A	rs7658584	0	7658584	intron_variant	0	0.154581981	2E-6	5.698970004336019		1.1268572	[1.072285124-1.184206472]	Illumina [10439017] (imputed)	N	squamous cell lung carcinoma	http://www.ebi.ac.uk/efo/EFO_0000708	GCST004750	Genome-wide genotyping array
2017-09-18	28604730	McKay JD	2017-06-12	Nat Genet	www.ncbi.nlm.nih.gov/pubmed/28604730	Large-scale association analysis identifies new lung cancer susceptibility loci and heterogeneity in genetic susceptibility across histological subtypes.	Squamous cell lung carcinoma	7,426 European ancestry cases, 55,627 European ancestry controls	NA	5p11	5	46219082	HCN1, NONE	AC122694.1 - EMB	ENSG00000250122	ENSG00000170571		323112	4177110	rs150350430-G	rs150350430	0	150350430	intergenic_variant	1	0.017475389	3E-6	5.522878745280337		1.5654097	[1.29677532-1.889693062]	Illumina [10439017] (imputed)	N	squamous cell lung carcinoma	http://www.ebi.ac.uk/efo/EFO_0000708	GCST004750	Genome-wide genotyping array
2017-09-18	28604730	McKay JD	2017-06-12	Nat Genet	www.ncbi.nlm.nih.gov/pubmed/28604730	Large-scale association analysis identifies new lung cancer susceptibility loci and heterogeneity in genetic susceptibility across histological subtypes.	Squamous cell lung carcinoma	7,426 European ancestry cases, 55,627 European ancestry controls	NA	5p12	5	43054645	LOC648987	AC025171.1			ENSG00000177738			rs145108385-A	rs145108385	1	13169563	intron_variant	0	0.7124649279999999	9E-6	5.045757490560675		1.102437	[1.06-1.15]	Illumina [10439017] (imputed)	N	squamous cell lung carcinoma	http://www.ebi.ac.uk/efo/EFO_0000708	GCST004750	Genome-wide genotyping array
2017-09-18	28604730	McKay JD	2017-06-12	Nat Genet	www.ncbi.nlm.nih.gov/pubmed/28604730	Large-scale association analysis identifies new lung cancer susceptibility loci and heterogeneity in genetic susceptibility across histological subtypes.	Squamous cell lung carcinoma	7,426 European ancestry cases, 55,627 European ancestry controls	NA	5p15.33	5	1336106	CLPTM1L	CLPTM1L, CLPTM1L			ENSG00000049656, ENSG00000274811			rs467095-T	rs467095	0	467095	intron_variant	0	0.573051438	7E-21	20.154901959985743		1.1958185	[1.15-1.24]	Illumina [10439017] (imputed)	N	squamous cell lung carcinoma	http://www.ebi.ac.uk/efo/EFO_0000708	GCST004750	Genome-wide genotyping array
2017-09-18	28604730	McKay JD	2017-06-12	Nat Genet	www.ncbi.nlm.nih.gov/pubmed/28604730	Large-scale association analysis identifies new lung cancer susceptibility loci and heterogeneity in genetic susceptibility across histological subtypes.	Squamous cell lung carcinoma	7,426 European ancestry cases, 55,627 European ancestry controls	NA	5q14.2	5	83122237	XRCC4	XRCC4			ENSG00000152422			rs28745309-T	rs28745309	0	28745309	intron_variant	0	0.010076427	5E-6	5.301029995663981		1.4954325	[1.257486816-1.778402944]	Illumina [10439017] (imputed)	N	squamous cell lung carcinoma	http://www.ebi.ac.uk/efo/EFO_0000708	GCST004750	Genome-wide genotyping array
2017-09-18	28604730	McKay JD	2017-06-12	Nat Genet	www.ncbi.nlm.nih.gov/pubmed/28604730	Large-scale association analysis identifies new lung cancer susceptibility loci and heterogeneity in genetic susceptibility across histological subtypes.	Squamous cell lung carcinoma	7,426 European ancestry cases, 55,627 European ancestry controls	NA	5q14.2	5	83272067	XRCC4	XRCC4			ENSG00000152422			rs78913069-A	rs78913069	0	78913069	intron_variant	0	0.010668975	7E-6	5.154901959985743		1.5066519	[1.260762692-1.800497393]	Illumina [10439017] (imputed)	N	squamous cell lung carcinoma	http://www.ebi.ac.uk/efo/EFO_0000708	GCST004750	Genome-wide genotyping array
2017-09-18	28604730	McKay JD	2017-06-12	Nat Genet	www.ncbi.nlm.nih.gov/pubmed/28604730	Large-scale association analysis identifies new lung cancer susceptibility loci and heterogeneity in genetic susceptibility across histological subtypes.	Squamous cell lung carcinoma	7,426 European ancestry cases, 55,627 European ancestry controls	NA	5q31.3	5	142066209	GNPDA1, NDFIP1	AC005740.2 - NDFIP1	ENSG00000250347	ENSG00000131507		29084	42570	rs252152-A	rs252152	0	252152	intergenic_variant	1	0.346340199	6E-6	5.221848749616356		1.0938516	[1.052336843-1.137004138]	Illumina [10439017] (imputed)	N	squamous cell lung carcinoma	http://www.ebi.ac.uk/efo/EFO_0000708	GCST004750	Genome-wide genotyping array
2017-09-18	28604730	McKay JD	2017-06-12	Nat Genet	www.ncbi.nlm.nih.gov/pubmed/28604730	Large-scale association analysis identifies new lung cancer susceptibility loci and heterogeneity in genetic susceptibility across histological subtypes.	Squamous cell lung carcinoma	7,426 European ancestry cases, 55,627 European ancestry controls	NA	6p21.32	6	32231204	NOTCH4, C6orf10	NOTCH4 - TSBP1-AS1	ENSG00000238196	ENSG00000225914		7137	23436	rs114665747-T	rs114665747	1	3130297	intergenic_variant	1	0.098724564	3E-15	14.522878745280337		1.2750176	[1.200229849-1.354465488]	Illumina [10439017] (imputed)	N	squamous cell lung carcinoma	http://www.ebi.ac.uk/efo/EFO_0000708	GCST004750	Genome-wide genotyping array
2017-09-18	28604730	McKay JD	2017-06-12	Nat Genet	www.ncbi.nlm.nih.gov/pubmed/28604730	Large-scale association analysis identifies new lung cancer susceptibility loci and heterogeneity in genetic susceptibility across histological subtypes.	Squamous cell lung carcinoma	7,426 European ancestry cases, 55,627 European ancestry controls	NA	6p21.32	6	32373094	C6orf10, HCG23	TSBP1-AS1, TSBP1-AS1, TSBP1-AS1, TSBP1-AS1, TSBP1-AS1, TSBP1-AS1, TSBP1-AS1			ENSG00000230602, ENSG00000228738, ENSG00000229903, ENSG00000225834, ENSG00000226228, ENSG00000224507, ENSG00000225914			rs114937304-T	rs114937304	1	3117109	intron_variant	0	0.102137715	6E-15	14.221848749616356		1.2814854	[1.204075188-1.363872529]	Illumina [10439017] (imputed)	N	squamous cell lung carcinoma	http://www.ebi.ac.uk/efo/EFO_0000708	GCST004750	Genome-wide genotyping array
2017-09-18	28604730	McKay JD	2017-06-12	Nat Genet	www.ncbi.nlm.nih.gov/pubmed/28604730	Large-scale association analysis identifies new lung cancer susceptibility loci and heterogeneity in genetic susceptibility across histological subtypes.	Squamous cell lung carcinoma	7,426 European ancestry cases, 55,627 European ancestry controls	NA	6p21.32	6	32638107	HLA-DQA1	HLA-DQA1, HLA-DQA1, HLA-DQA1, HLA-DQA1, HLA-DQA1			ENSG00000232062, ENSG00000206305, ENSG00000236418, ENSG00000225890, ENSG00000196735			rs74942078-T	rs74942078	1	2187668	intron_variant	0	0.111380925	3E-17	16.522878745280337		1.2715524	[1.202475147-1.344598072]	Illumina [10439017] (imputed)	N	squamous cell lung carcinoma	http://www.ebi.ac.uk/efo/EFO_0000708	GCST004750	Genome-wide genotyping array
2017-09-18	28604730	McKay JD	2017-06-12	Nat Genet	www.ncbi.nlm.nih.gov/pubmed/28604730	Large-scale association analysis identifies new lung cancer susceptibility loci and heterogeneity in genetic susceptibility across histological subtypes.	Squamous cell lung carcinoma	7,426 European ancestry cases, 55,627 European ancestry controls	NA	6p21.32	6	32788876	HLA-DQB2, HLA-DOB	HLA-DQB2 - HLA-DOB	ENSG00000226165	ENSG00000243496		25344	23887	rs148861668-T	rs148861668	1	9276700	intergenic_variant	1	0.091709454	2E-10	9.698970004336019		1.2225089	[1.148825653-1.300917959]	Illumina [10439017] (imputed)	N	squamous cell lung carcinoma	http://www.ebi.ac.uk/efo/EFO_0000708	GCST004750	Genome-wide genotyping array
2017-09-18	28604730	McKay JD	2017-06-12	Nat Genet	www.ncbi.nlm.nih.gov/pubmed/28604730	Large-scale association analysis identifies new lung cancer susceptibility loci and heterogeneity in genetic susceptibility across histological subtypes.	Squamous cell lung carcinoma	7,426 European ancestry cases, 55,627 European ancestry controls	NA	6p21.32	6	32936274	HLA-DMB	HLA-DMB			ENSG00000242092			rs114951367-T	rs114951367	1	75301392	non_coding_transcript_exon_variant	0	0.0755486	3E-7	6.522878745280337		1.2017432	[1.119830115-1.289648086]	Illumina [10439017] (imputed)	N	squamous cell lung carcinoma	http://www.ebi.ac.uk/efo/EFO_0000708	GCST004750	Genome-wide genotyping array
2017-09-18	28604730	McKay JD	2017-06-12	Nat Genet	www.ncbi.nlm.nih.gov/pubmed/28604730	Large-scale association analysis identifies new lung cancer susceptibility loci and heterogeneity in genetic susceptibility across histological subtypes.	Squamous cell lung carcinoma	7,426 European ancestry cases, 55,627 European ancestry controls	NA	6p21.33	6	30540143	HLA-E, GNL1	LINC02569 - GNL1	ENSG00000235781	ENSG00000206492		20926	1234	rs142618987-G	rs142618987	1	3094023	intergenic_variant	1	0.108856096	5E-14	13.301029995663981		1.2575619	[1.184808489-1.334782845]	Illumina [10439017] (imputed)	N	squamous cell lung carcinoma	http://www.ebi.ac.uk/efo/EFO_0000708	GCST004750	Genome-wide genotyping array
2017-09-18	28604730	McKay JD	2017-06-12	Nat Genet	www.ncbi.nlm.nih.gov/pubmed/28604730	Large-scale association analysis identifies new lung cancer susceptibility loci and heterogeneity in genetic susceptibility across histological subtypes.	Squamous cell lung carcinoma	7,426 European ancestry cases, 55,627 European ancestry controls	NA	6p21.33	6	30914638	VARS2	VARS2, VARS2, VARS2, VARS2, VARS2, AL669830.1			ENSG00000236178, ENSG00000230985, ENSG00000206476, ENSG00000137411, ENSG00000223494, ENSG00000288473			rs114274879-T	rs114274879	1	1264304	5_prime_UTR_variant	0	0.111490347	3E-16	15.522878745280337		1.2765228	[1.204082426-1.353321384]	Illumina [10439017] (imputed)	N	squamous cell lung carcinoma	http://www.ebi.ac.uk/efo/EFO_0000708	GCST004750	Genome-wide genotyping array
2017-09-18	28604730	McKay JD	2017-06-12	Nat Genet	www.ncbi.nlm.nih.gov/pubmed/28604730	Large-scale association analysis identifies new lung cancer susceptibility loci and heterogeneity in genetic susceptibility across histological subtypes.	Squamous cell lung carcinoma	7,426 European ancestry cases, 55,627 European ancestry controls	NA	6p21.33	6	31018051	MUC22	MUC22			ENSG00000261272			rs116725014-A	rs116725014	1	1634726	intron_variant	0	0.107361373	6E-16	15.221848749616356		1.2734625	[1.200971166-1.350329481]	Illumina [10439017] (imputed)	N	squamous cell lung carcinoma	http://www.ebi.ac.uk/efo/EFO_0000708	GCST004750	Genome-wide genotyping array
2017-09-18	28604730	McKay JD	2017-06-12	Nat Genet	www.ncbi.nlm.nih.gov/pubmed/28604730	Large-scale association analysis identifies new lung cancer susceptibility loci and heterogeneity in genetic susceptibility across histological subtypes.	Squamous cell lung carcinoma	7,426 European ancestry cases, 55,627 European ancestry controls	NA	6p21.33	6	31208169	HCG27, HLA-C	HCG27 - AL662844.1	ENSG00000220890	ENSG00000255726		4201	14744	rs115390513-C	rs115390513	1	1619179	intergenic_variant	1	0.105345843	4E-15	14.397940008672037		1.2619891	[1.190738196-1.337503582]	Illumina [10439017] (imputed)	N	squamous cell lung carcinoma	http://www.ebi.ac.uk/efo/EFO_0000708	GCST004750	Genome-wide genotyping array
2017-09-18	28604730	McKay JD	2017-06-12	Nat Genet	www.ncbi.nlm.nih.gov/pubmed/28604730	Large-scale association analysis identifies new lung cancer susceptibility loci and heterogeneity in genetic susceptibility across histological subtypes.	Squamous cell lung carcinoma	7,426 European ancestry cases, 55,627 European ancestry controls	NA	6p21.33	6	31466334	HCP5	HCP5, HCP5			ENSG00000206337, ENSG00000227429			rs116822326-G	rs116822326	1	3094604	intron_variant	0	0.155100279	4E-19	18.397940008672037		1.2500138	[1.190343016-1.312675889]	Illumina [10439017] (imputed)	N	squamous cell lung carcinoma	http://www.ebi.ac.uk/efo/EFO_0000708	GCST004750	Genome-wide genotyping array
2017-09-18	28604730	McKay JD	2017-06-12	Nat Genet	www.ncbi.nlm.nih.gov/pubmed/28604730	Large-scale association analysis identifies new lung cancer susceptibility loci and heterogeneity in genetic susceptibility across histological subtypes.	Squamous cell lung carcinoma	7,426 European ancestry cases, 55,627 European ancestry controls	NA	6p21.33	6	31657087	APOM	APOM, APOM, APOM, APOM, APOM, APOM, APOM			ENSG00000227567, ENSG00000226215, ENSG00000204444, ENSG00000235754, ENSG00000231974, ENSG00000224290, ENSG00000206409			rs139789464-G	rs139789464	1	3117581	intron_variant	0	0.097440193	8E-18	17.096910013008056		1.3017117	[1.225771087-1.382357001]	Illumina [10439017] (imputed)	N	squamous cell lung carcinoma	http://www.ebi.ac.uk/efo/EFO_0000708	GCST004750	Genome-wide genotyping array
2017-09-18	28604730	McKay JD	2017-06-12	Nat Genet	www.ncbi.nlm.nih.gov/pubmed/28604730	Large-scale association analysis identifies new lung cancer susceptibility loci and heterogeneity in genetic susceptibility across histological subtypes.	Squamous cell lung carcinoma	7,426 European ancestry cases, 55,627 European ancestry controls	NA	6p21.33	6	31850331	C6orf48, NEU1	SNHG32 - NEU1	ENSG00000229300	ENSG00000234343		10565	7328	rs139285835-T	rs139285835	1	9267578	intergenic_variant	1	0.094313349	3E-17	16.522878745280337		1.3140805	[1.233356809-1.400087657]	Illumina [10439017] (imputed)	N	squamous cell lung carcinoma	http://www.ebi.ac.uk/efo/EFO_0000708	GCST004750	Genome-wide genotyping array
2017-09-18	28604730	McKay JD	2017-06-12	Nat Genet	www.ncbi.nlm.nih.gov/pubmed/28604730	Large-scale association analysis identifies new lung cancer susceptibility loci and heterogeneity in genetic susceptibility across histological subtypes.	Squamous cell lung carcinoma	7,426 European ancestry cases, 55,627 European ancestry controls	NA	6p21.33	6	32067917	TNXB	TNXB, TNXB			ENSG00000229353, ENSG00000233323			rs144433536-T	rs144433536	1	1150756	synonymous_variant	0	0.096448619	1E-16	16.0		1.2925944	[1.216536993-1.373406858]	Illumina [10439017] (imputed)	N	squamous cell lung carcinoma	http://www.ebi.ac.uk/efo/EFO_0000708	GCST004750	Genome-wide genotyping array
2017-09-18	28604730	McKay JD	2017-06-12	Nat Genet	www.ncbi.nlm.nih.gov/pubmed/28604730	Large-scale association analysis identifies new lung cancer susceptibility loci and heterogeneity in genetic susceptibility across histological subtypes.	Squamous cell lung carcinoma	7,426 European ancestry cases, 55,627 European ancestry controls	NA	6p22.1	6	27174125	MIR3143, PRSS16	MIR3143 - RPL10P2	ENSG00000265565	ENSG00000174572		26437	37119	rs35768595-T	rs35768595	0	35768595	regulatory_region_variant	1	0.076010276	9E-10	9.045757490560675		1.2374042	[1.155936353-1.324613723]	Illumina [10439017] (imputed)	N	squamous cell lung carcinoma	http://www.ebi.ac.uk/efo/EFO_0000708	GCST004750	Genome-wide genotyping array
2017-09-18	28604730	McKay JD	2017-06-12	Nat Genet	www.ncbi.nlm.nih.gov/pubmed/28604730	Large-scale association analysis identifies new lung cancer susceptibility loci and heterogeneity in genetic susceptibility across histological subtypes.	Squamous cell lung carcinoma	7,426 European ancestry cases, 55,627 European ancestry controls	NA	6p22.1	6	27342000	VN1R10P, ZNF204P	VN1R10P - ZNF204P	ENSG00000220758	ENSG00000204789		16232	15825	rs71537559-C	rs71537559	0	71537559	intergenic_variant	1	0.077421629	3E-11	10.522878745280337		1.2544878	[1.173163961-1.341448896]	Illumina [10439017] (imputed)	N	squamous cell lung carcinoma	http://www.ebi.ac.uk/efo/EFO_0000708	GCST004750	Genome-wide genotyping array
2017-09-18	28604730	McKay JD	2017-06-12	Nat Genet	www.ncbi.nlm.nih.gov/pubmed/28604730	Large-scale association analysis identifies new lung cancer susceptibility loci and heterogeneity in genetic susceptibility across histological subtypes.	Squamous cell lung carcinoma	7,426 European ancestry cases, 55,627 European ancestry controls	NA	6p22.1	6	27473944	ZNF184	AL021918.5			ENSG00000286652			rs149866169-A	rs149866169	0	149866169	intron_variant	0	0.08478316	1E-11	11.0		1.2456464	[1.168887127-1.327446209]	Illumina [10439017] (imputed)	N	squamous cell lung carcinoma	http://www.ebi.ac.uk/efo/EFO_0000708	GCST004750	Genome-wide genotyping array
2017-09-18	28604730	McKay JD	2017-06-12	Nat Genet	www.ncbi.nlm.nih.gov/pubmed/28604730	Large-scale association analysis identifies new lung cancer susceptibility loci and heterogeneity in genetic susceptibility across histological subtypes.	Squamous cell lung carcinoma	7,426 European ancestry cases, 55,627 European ancestry controls	NA	6p22.1	6	27588362	ZNF184, LINC01012	CD83P1 - RNU6-471P	ENSG00000219738	ENSG00000206671		26618	8050	rs13201294-T	rs13201294	0	13201294	intergenic_variant	1	0.089683477	5E-10	9.301029995663981		1.2158015	[1.143340389-1.292854961]	Illumina [10439017] (imputed)	N	squamous cell lung carcinoma	http://www.ebi.ac.uk/efo/EFO_0000708	GCST004750	Genome-wide genotyping array
2017-09-18	28604730	McKay JD	2017-06-12	Nat Genet	www.ncbi.nlm.nih.gov/pubmed/28604730	Large-scale association analysis identifies new lung cancer susceptibility loci and heterogeneity in genetic susceptibility across histological subtypes.	Squamous cell lung carcinoma	7,426 European ancestry cases, 55,627 European ancestry controls	NA	6p22.1	6	27916234	OR2B2, OR2B6	OR2B2 - OR2W6P	ENSG00000168131	ENSG00000168126		3838	21231	rs13218875-T	rs13218875	0	13218875	intergenic_variant	1	0.081266074	2E-10	9.698970004336019		1.238864	[1.159386415-1.323789655]	Illumina [10439017] (imputed)	N	squamous cell lung carcinoma	http://www.ebi.ac.uk/efo/EFO_0000708	GCST004750	Genome-wide genotyping array
2017-09-18	28604730	McKay JD	2017-06-12	Nat Genet	www.ncbi.nlm.nih.gov/pubmed/28604730	Large-scale association analysis identifies new lung cancer susceptibility loci and heterogeneity in genetic susceptibility across histological subtypes.	Squamous cell lung carcinoma	7,426 European ancestry cases, 55,627 European ancestry controls	NA	6p22.1	6	28043738	OR2B6, ZNF165	ZSCAN16-AS1			ENSG00000269293			rs149949-C	rs149949	0	149949	intron_variant	0	0.102170669	2E-10	9.698970004336019		1.2057247	[1.138576585-1.27683293]	Illumina [10439017] (imputed)	N	squamous cell lung carcinoma	http://www.ebi.ac.uk/efo/EFO_0000708	GCST004750	Genome-wide genotyping array
2017-09-18	28604730	McKay JD	2017-06-12	Nat Genet	www.ncbi.nlm.nih.gov/pubmed/28604730	Large-scale association analysis identifies new lung cancer susceptibility loci and heterogeneity in genetic susceptibility across histological subtypes.	Squamous cell lung carcinoma	7,426 European ancestry cases, 55,627 European ancestry controls	NA	6p22.1	6	28282402	PGBD1	PGBD1			ENSG00000137338			rs34878803-C	rs34878803	0	34878803	intron_variant	0	0.077210179	4E-11	10.397940008672037		1.2508706	[1.170617536-1.336625496]	Illumina [10439017] (imputed)	N	squamous cell lung carcinoma	http://www.ebi.ac.uk/efo/EFO_0000708	GCST004750	Genome-wide genotyping array
2017-09-18	28604730	McKay JD	2017-06-12	Nat Genet	www.ncbi.nlm.nih.gov/pubmed/28604730	Large-scale association analysis identifies new lung cancer susceptibility loci and heterogeneity in genetic susceptibility across histological subtypes.	Squamous cell lung carcinoma	7,426 European ancestry cases, 55,627 European ancestry controls	NA	6p22.1	6	28390232	ZSCAN12	ZSCAN12			ENSG00000158691			rs13213986-A	rs13213986	0	13213986	intron_variant	0	0.076648757	7E-11	10.154901959985743		1.2491379	[1.168376851-1.335481193]	Illumina [10439017] (imputed)	N	squamous cell lung carcinoma	http://www.ebi.ac.uk/efo/EFO_0000708	GCST004750	Genome-wide genotyping array
2017-09-18	28604730	McKay JD	2017-06-12	Nat Genet	www.ncbi.nlm.nih.gov/pubmed/28604730	Large-scale association analysis identifies new lung cancer susceptibility loci and heterogeneity in genetic susceptibility across histological subtypes.	Squamous cell lung carcinoma	7,426 European ancestry cases, 55,627 European ancestry controls	NA	6p22.1	6	28515140	GPX6	GPX6, GPX6			ENSG00000281185, ENSG00000198704			rs114242735-C	rs114242735	1	13191038	intron_variant	0	0.076962679	2E-10	9.698970004336019		1.241532	[1.161109238-1.327525094]	Illumina [10439017] (imputed)	N	squamous cell lung carcinoma	http://www.ebi.ac.uk/efo/EFO_0000708	GCST004750	Genome-wide genotyping array
2017-09-18	28604730	McKay JD	2017-06-12	Nat Genet	www.ncbi.nlm.nih.gov/pubmed/28604730	Large-scale association analysis identifies new lung cancer susceptibility loci and heterogeneity in genetic susceptibility across histological subtypes.	Squamous cell lung carcinoma	7,426 European ancestry cases, 55,627 European ancestry controls	NA	6p22.1	6	28828294	ZBED9, LINC01623	NOP56P1 - AL662890.1	ENSG00000248655	ENSG00000225173		44290	9575	rs116461399-C	rs116461399	1	3131337	intergenic_variant	1	0.097015006	1E-11	11.0		1.2472361	[1.170241522-1.329296602]	Illumina [10439017] (imputed)	N	squamous cell lung carcinoma	http://www.ebi.ac.uk/efo/EFO_0000708	GCST004750	Genome-wide genotyping array
2017-09-18	28604730	McKay JD	2017-06-12	Nat Genet	www.ncbi.nlm.nih.gov/pubmed/28604730	Large-scale association analysis identifies new lung cancer susceptibility loci and heterogeneity in genetic susceptibility across histological subtypes.	Squamous cell lung carcinoma	7,426 European ancestry cases, 55,627 European ancestry controls	NA	6p22.1	6	28966575	LINC01556, ZNF311	LINC01556 - KRT18P1	ENSG00000231041	ENSG00000226462		22038	2555	rs148696809-C	rs148696809	0	148696809	intergenic_variant	1	0.086719155	4E-11	10.397940008672037		1.2477136	[1.168498995-1.332298319]	Illumina [10439017] (imputed)	N	squamous cell lung carcinoma	http://www.ebi.ac.uk/efo/EFO_0000708	GCST004750	Genome-wide genotyping array
2017-09-18	28604730	McKay JD	2017-06-12	Nat Genet	www.ncbi.nlm.nih.gov/pubmed/28604730	Large-scale association analysis identifies new lung cancer susceptibility loci and heterogeneity in genetic susceptibility across histological subtypes.	Squamous cell lung carcinoma	7,426 European ancestry cases, 55,627 European ancestry controls	NA	6p22.1	6	29165865	OR2J3, OR2J2	AL645937.4			ENSG00000284656			rs141600123-T	rs141600123	1	4947263	non_coding_transcript_exon_variant	0	0.098184885	3E-11	10.522878745280337		1.24441	[1.1670044-1.326950001]	Illumina [10439017] (imputed)	N	squamous cell lung carcinoma	http://www.ebi.ac.uk/efo/EFO_0000708	GCST004750	Genome-wide genotyping array
2017-09-18	28604730	McKay JD	2017-06-12	Nat Genet	www.ncbi.nlm.nih.gov/pubmed/28604730	Large-scale association analysis identifies new lung cancer susceptibility loci and heterogeneity in genetic susceptibility across histological subtypes.	Squamous cell lung carcinoma	7,426 European ancestry cases, 55,627 European ancestry controls	NA	6p22.1	6	29287205	OR2J2, OR14J1	AL672167.1			ENSG00000197171			rs139244745-G	rs139244745	1	9257681	intron_variant	0	0.095802754	3E-12	11.522878745280337		1.2578697	[1.179561443-1.34137667]	Illumina [10439017] (imputed)	N	squamous cell lung carcinoma	http://www.ebi.ac.uk/efo/EFO_0000708	GCST004750	Genome-wide genotyping array
2017-09-18	28604730	McKay JD	2017-06-12	Nat Genet	www.ncbi.nlm.nih.gov/pubmed/28604730	Large-scale association analysis identifies new lung cancer susceptibility loci and heterogeneity in genetic susceptibility across histological subtypes.	Squamous cell lung carcinoma	7,426 European ancestry cases, 55,627 European ancestry controls	NA	6p22.1	6	29785031	IFITM4P, HCG4	AL645939.3 - HLA-V	ENSG00000270896	ENSG00000223606		21639	5923	rs147680653-G	rs147680653	1	9258375	intergenic_variant	1	0.082184732	1E-14	14.0		1.3224626	[1.232029321-1.419533796]	Illumina [10439017] (imputed)	N	squamous cell lung carcinoma	http://www.ebi.ac.uk/efo/EFO_0000708	GCST004750	Genome-wide genotyping array
2017-09-18	28604730	McKay JD	2017-06-12	Nat Genet	www.ncbi.nlm.nih.gov/pubmed/28604730	Large-scale association analysis identifies new lung cancer susceptibility loci and heterogeneity in genetic susceptibility across histological subtypes.	Squamous cell lung carcinoma	7,426 European ancestry cases, 55,627 European ancestry controls	NA	6p22.1	6	29930083	HCG4B, HLA-A	HLA-K - HLA-U	ENSG00000232708	ENSG00000228078		851	4018	rs147097402-A	rs147097402	1	389025	intron_variant	1	0.144325242	5E-13	12.301029995663981		1.2544376	[1.179702134-1.33390745]	Illumina [10439017] (imputed)	N	squamous cell lung carcinoma	http://www.ebi.ac.uk/efo/EFO_0000708	GCST004750	Genome-wide genotyping array
2017-09-18	28604730	McKay JD	2017-06-12	Nat Genet	www.ncbi.nlm.nih.gov/pubmed/28604730	Large-scale association analysis identifies new lung cancer susceptibility loci and heterogeneity in genetic susceptibility across histological subtypes.	Squamous cell lung carcinoma	7,426 European ancestry cases, 55,627 European ancestry controls	NA	6p22.1	6	30064745	ZNRD1	ZNRD1, ZNRD1, ZNRD1, ZNRD1, ZNRD1, ZNRD1, ZNRD1			ENSG00000206502, ENSG00000066379, ENSG00000224859, ENSG00000233795, ENSG00000236949, ENSG00000235443, ENSG00000236808			rs116480994-C	rs116480994	1	8321	3_prime_UTR_variant	0	0.095388006	2E-13	12.698970004336019		1.2655623	[1.188449247-1.347678784]	Illumina [10439017] (imputed)	N	squamous cell lung carcinoma	http://www.ebi.ac.uk/efo/EFO_0000708	GCST004750	Genome-wide genotyping array
2017-09-18	28604730	McKay JD	2017-06-12	Nat Genet	www.ncbi.nlm.nih.gov/pubmed/28604730	Large-scale association analysis identifies new lung cancer susceptibility loci and heterogeneity in genetic susceptibility across histological subtypes.	Squamous cell lung carcinoma	7,426 European ancestry cases, 55,627 European ancestry controls	NA	6p22.1	6	30193759	TRIM26	TRIM26, TRIM26, TRIM26, TRIM26, TRIM26, TRIM26, TRIM26, TRIM26			ENSG00000226060, ENSG00000231641, ENSG00000234127, ENSG00000231002, ENSG00000234046, ENSG00000230230, ENSG00000228881, ENSG00000137313			rs116418332-A	rs116418332	1	2517617	intron_variant	0	0.096294683	8E-13	12.096910013008056		1.2566881	[1.180581902-1.337700478]	Illumina [10439017] (imputed)	N	squamous cell lung carcinoma	http://www.ebi.ac.uk/efo/EFO_0000708	GCST004750	Genome-wide genotyping array
2017-09-18	28604730	McKay JD	2017-06-12	Nat Genet	www.ncbi.nlm.nih.gov/pubmed/28604730	Large-scale association analysis identifies new lung cancer susceptibility loci and heterogeneity in genetic susceptibility across histological subtypes.	Squamous cell lung carcinoma	7,426 European ancestry cases, 55,627 European ancestry controls	NA	6p22.1	6	30383571	TRIM39-RPP21, HLA-E	UBQLN1P1 - MICC	ENSG00000236122	ENSG00000229651		19291	31144	rs116310021-C	rs116310021	1	3094712	intergenic_variant	1	0.098059255	3E-14	13.522878745280337		1.2713187	[1.194941971-1.352577225]	Illumina [10439017] (imputed)	N	squamous cell lung carcinoma	http://www.ebi.ac.uk/efo/EFO_0000708	GCST004750	Genome-wide genotyping array
2017-09-18	28604730	McKay JD	2017-06-12	Nat Genet	www.ncbi.nlm.nih.gov/pubmed/28604730	Large-scale association analysis identifies new lung cancer susceptibility loci and heterogeneity in genetic susceptibility across histological subtypes.	Squamous cell lung carcinoma	7,426 European ancestry cases, 55,627 European ancestry controls	NA	6p22.2	6	25513951	LRRC16A	CARMIL1			ENSG00000079691			rs35789010-A	rs35789010	0	35789010	intron_variant	0	0.057734438	8E-8	7.096910013008056		1.235953	[1.144046309-1.335242974]	Illumina [10439017] (imputed)	N	squamous cell lung carcinoma	http://www.ebi.ac.uk/efo/EFO_0000708	GCST004750	Genome-wide genotyping array
2017-09-18	28604730	McKay JD	2017-06-12	Nat Genet	www.ncbi.nlm.nih.gov/pubmed/28604730	Large-scale association analysis identifies new lung cancer susceptibility loci and heterogeneity in genetic susceptibility across histological subtypes.	Squamous cell lung carcinoma	7,426 European ancestry cases, 55,627 European ancestry controls	NA	6p22.2	6	25684378	SCGN	SCGN			ENSG00000079689			rs13191296-T	rs13191296	0	13191296	intron_variant	0	0.066698384	3E-10	9.522878745280337		1.26845	[1.17795334-1.365899251]	Illumina [10439017] (imputed)	N	squamous cell lung carcinoma	http://www.ebi.ac.uk/efo/EFO_0000708	GCST004750	Genome-wide genotyping array
2017-09-18	28604730	McKay JD	2017-06-12	Nat Genet	www.ncbi.nlm.nih.gov/pubmed/28604730	Large-scale association analysis identifies new lung cancer susceptibility loci and heterogeneity in genetic susceptibility across histological subtypes.	Squamous cell lung carcinoma	7,426 European ancestry cases, 55,627 European ancestry controls	NA	6p22.2	6	26132842	HIST1H2AC, HIST1H1E	HIST1H2AC			ENSG00000180573			rs36109883-A	rs36109883	0	36109883	intron_variant	0	0.068507564	6E-12	11.221848749616356		1.2887794	[1.198871275-1.385430147]	Illumina [10439017] (imputed)	N	squamous cell lung carcinoma	http://www.ebi.ac.uk/efo/EFO_0000708	GCST004750	Genome-wide genotyping array
2017-09-18	28604730	McKay JD	2017-06-12	Nat Genet	www.ncbi.nlm.nih.gov/pubmed/28604730	Large-scale association analysis identifies new lung cancer susceptibility loci and heterogeneity in genetic susceptibility across histological subtypes.	Squamous cell lung carcinoma	7,426 European ancestry cases, 55,627 European ancestry controls	NA	6p22.2	6	26328125	HIST1H4H, BTN3A2	AL021917.1			ENSG00000287050			rs34107459-C	rs34107459	0	34107459	intron_variant	0	0.073714125	1E-10	10.0		1.2576606	[1.172474838-1.349035565]	Illumina [10439017] (imputed)	N	squamous cell lung carcinoma	http://www.ebi.ac.uk/efo/EFO_0000708	GCST004750	Genome-wide genotyping array
2017-09-18	28604730	McKay JD	2017-06-12	Nat Genet	www.ncbi.nlm.nih.gov/pubmed/28604730	Large-scale association analysis identifies new lung cancer susceptibility loci and heterogeneity in genetic susceptibility across histological subtypes.	Squamous cell lung carcinoma	7,426 European ancestry cases, 55,627 European ancestry controls	NA	6p22.2	6	26441412	BTN3A3	BTN3A3			ENSG00000111801			rs13220495-T	rs13220495	0	13220495	intron_variant	0	0.075098735	3E-8	7.522878745280337		1.2138206	[1.133133528-1.300253026]	Illumina [10439017] (imputed)	N	squamous cell lung carcinoma	http://www.ebi.ac.uk/efo/EFO_0000708	GCST004750	Genome-wide genotyping array
2017-09-18	28604730	McKay JD	2017-06-12	Nat Genet	www.ncbi.nlm.nih.gov/pubmed/28604730	Large-scale association analysis identifies new lung cancer susceptibility loci and heterogeneity in genetic susceptibility across histological subtypes.	Squamous cell lung carcinoma	7,426 European ancestry cases, 55,627 European ancestry controls	NA	6p22.2	6	26650825	ZNF322	ZNF322			ENSG00000181315			rs13201782-A	rs13201782	0	13201782	intron_variant	0	0.076363422	2E-8	7.698970004336019		1.220866	[1.139177984-1.308411621]	Illumina [10439017] (imputed)	N	squamous cell lung carcinoma	http://www.ebi.ac.uk/efo/EFO_0000708	GCST004750	Genome-wide genotyping array
2017-09-18	28604730	McKay JD	2017-06-12	Nat Genet	www.ncbi.nlm.nih.gov/pubmed/28604730	Large-scale association analysis identifies new lung cancer susceptibility loci and heterogeneity in genetic susceptibility across histological subtypes.	Squamous cell lung carcinoma	7,426 European ancestry cases, 55,627 European ancestry controls	NA	6p22.3	6	24091324	HDGFL1, NRSN1	HNRNPA1P58 - NRSN1	ENSG00000219582	ENSG00000152954		88891	34862	rs72828912-A	rs72828912	0	72828912	intergenic_variant	1	0.02740709	3E-6	5.522878745280337		1.2953213	[1.162188982-1.443704376]	Illumina [10439017] (imputed)	N	squamous cell lung carcinoma	http://www.ebi.ac.uk/efo/EFO_0000708	GCST004750	Genome-wide genotyping array
2017-09-18	28604730	McKay JD	2017-06-12	Nat Genet	www.ncbi.nlm.nih.gov/pubmed/28604730	Large-scale association analysis identifies new lung cancer susceptibility loci and heterogeneity in genetic susceptibility across histological subtypes.	Squamous cell lung carcinoma	7,426 European ancestry cases, 55,627 European ancestry controls	NA	6p24.3	6	10414773	TFAP2A-AS1	TFAP2A-AS1, TFAP2A			ENSG00000229950, ENSG00000137203			rs654351-G	rs654351	0	654351	non_coding_transcript_exon_variant	0	0.434686448	2E-6	5.698970004336019		1.101157	[1.058592798-1.145432464]	Illumina [10439017] (imputed)	N	squamous cell lung carcinoma	http://www.ebi.ac.uk/efo/EFO_0000708	GCST004750	Genome-wide genotyping array
2017-09-18	28604730	McKay JD	2017-06-12	Nat Genet	www.ncbi.nlm.nih.gov/pubmed/28604730	Large-scale association analysis identifies new lung cancer susceptibility loci and heterogeneity in genetic susceptibility across histological subtypes.	Squamous cell lung carcinoma	7,426 European ancestry cases, 55,627 European ancestry controls	NA	6q13	6	71674838	LINC01626, RIMS1	RNU4-66P - RIMS1	ENSG00000202069	ENSG00000079841		22227	211865	rs117534741-A	rs117534741	0	117534741	intergenic_variant	1	0.024812467	6E-7	6.221848749616356		1.4064276	[1.230153554-1.607960747]	Illumina [10439017] (imputed)	N	squamous cell lung carcinoma	http://www.ebi.ac.uk/efo/EFO_0000708	GCST004750	Genome-wide genotyping array
2017-09-18	28604730	McKay JD	2017-06-12	Nat Genet	www.ncbi.nlm.nih.gov/pubmed/28604730	Large-scale association analysis identifies new lung cancer susceptibility loci and heterogeneity in genetic susceptibility across histological subtypes.	Squamous cell lung carcinoma	7,426 European ancestry cases, 55,627 European ancestry controls	NA	7p12.1	7	51216518	COBL	COBL			ENSG00000106078			rs17811625-C	rs17811625	0	17811625	intron_variant	0	0.959900401	7E-6	5.154901959985743		1.2811943	[1.15-1.43]	Illumina [10439017] (imputed)	N	squamous cell lung carcinoma	http://www.ebi.ac.uk/efo/EFO_0000708	GCST004750	Genome-wide genotyping array
2017-09-18	28604730	McKay JD	2017-06-12	Nat Genet	www.ncbi.nlm.nih.gov/pubmed/28604730	Large-scale association analysis identifies new lung cancer susceptibility loci and heterogeneity in genetic susceptibility across histological subtypes.	Squamous cell lung carcinoma	7,426 European ancestry cases, 55,627 European ancestry controls	NA	7p15.3	7	22030019	CDCA7L, RAPGEF5	CDCA7L - RAPGEF5	ENSG00000164649	ENSG00000136237		84116	88217	rs113211131-G	rs113211131	0	113211131	intergenic_variant	1	0.9010466	5E-6	5.301029995663981		1.1660558	[1.09-1.25]	Illumina [10439017] (imputed)	N	squamous cell lung carcinoma	http://www.ebi.ac.uk/efo/EFO_0000708	GCST004750	Genome-wide genotyping array
2017-09-18	28604730	McKay JD	2017-06-12	Nat Genet	www.ncbi.nlm.nih.gov/pubmed/28604730	Large-scale association analysis identifies new lung cancer susceptibility loci and heterogeneity in genetic susceptibility across histological subtypes.	Squamous cell lung carcinoma	7,426 European ancestry cases, 55,627 European ancestry controls	NA	7q21.3	7	97468107	SDHAF3, TAC1	AP1S2P1 - RN7SKP104	ENSG00000226046	ENSG00000199475		30211	130826	rs117723999-T	rs117723999	0	117723999	intergenic_variant	1	0.015538428	4E-6	5.3979400086720375		1.5691193	[1.294572365-1.901890883]	Illumina [10439017] (imputed)	N	squamous cell lung carcinoma	http://www.ebi.ac.uk/efo/EFO_0000708	GCST004750	Genome-wide genotyping array
2017-09-18	28604730	McKay JD	2017-06-12	Nat Genet	www.ncbi.nlm.nih.gov/pubmed/28604730	Large-scale association analysis identifies new lung cancer susceptibility loci and heterogeneity in genetic susceptibility across histological subtypes.	Squamous cell lung carcinoma	7,426 European ancestry cases, 55,627 European ancestry controls	NA	7q32.3	7	130983859	LINC-PINT	LINC-PINT, AC016831.7			ENSG00000231721, ENSG00000285106			rs6957511-C	rs6957511	0	6957511	intron_variant	0	0.397848632	1E-6	6.0		1.0997349	[1.058667987-1.142394783]	Illumina [10439017] (imputed)	N	squamous cell lung carcinoma	http://www.ebi.ac.uk/efo/EFO_0000708	GCST004750	Genome-wide genotyping array
2017-09-18	28604730	McKay JD	2017-06-12	Nat Genet	www.ncbi.nlm.nih.gov/pubmed/28604730	Large-scale association analysis identifies new lung cancer susceptibility loci and heterogeneity in genetic susceptibility across histological subtypes.	Squamous cell lung carcinoma	7,426 European ancestry cases, 55,627 European ancestry controls	NA	8q24.23	8	136921226	KHDRBS3, LOC101927915	LINC02055			ENSG00000254101			rs1909481-C	rs1909481	0	1909481	intron_variant	0	0.865513311	4E-6	5.3979400086720375		1.1388079	[1.08-1.2]	Illumina [10439017] (imputed)	N	squamous cell lung carcinoma	http://www.ebi.ac.uk/efo/EFO_0000708	GCST004750	Genome-wide genotyping array
2017-09-18	28604730	McKay JD	2017-06-12	Nat Genet	www.ncbi.nlm.nih.gov/pubmed/28604730	Large-scale association analysis identifies new lung cancer susceptibility loci and heterogeneity in genetic susceptibility across histological subtypes.	Squamous cell lung carcinoma	7,426 European ancestry cases, 55,627 European ancestry controls	NA	8q24.3	8	143640250	ZNF623	ZNF623, ZNF623			ENSG00000183309, ENSG00000276340			rs111960002-C	rs111960002	0	111960002	intron_variant	0	0.045638836	5E-7	6.301029995663981		1.3636285	[1.208731312-1.538375627]	Illumina [10439017] (imputed)	N	squamous cell lung carcinoma	http://www.ebi.ac.uk/efo/EFO_0000708	GCST004750	Genome-wide genotyping array
2017-09-18	28604730	McKay JD	2017-06-12	Nat Genet	www.ncbi.nlm.nih.gov/pubmed/28604730	Large-scale association analysis identifies new lung cancer susceptibility loci and heterogeneity in genetic susceptibility across histological subtypes.	Squamous cell lung carcinoma	7,426 European ancestry cases, 55,627 European ancestry controls	NA	9p21.3	9	22083405	CDKN2B-AS1	CDKN2B-AS1			ENSG00000240498			rs1333040-C	rs1333040	0	1333040	intron_variant	0	0.457931886	7E-7	6.154901959985743		1.098154	[1.058273274-1.13953745]	Illumina [10439017] (imputed)	N	squamous cell lung carcinoma	http://www.ebi.ac.uk/efo/EFO_0000708	GCST004750	Genome-wide genotyping array
2017-09-18	28604730	McKay JD	2017-06-12	Nat Genet	www.ncbi.nlm.nih.gov/pubmed/28604730	Large-scale association analysis identifies new lung cancer susceptibility loci and heterogeneity in genetic susceptibility across histological subtypes.	Squamous cell lung carcinoma	7,426 European ancestry cases, 55,627 European ancestry controls	NA	9p24.2	9	4326243	GLIS3, SLC1A1	GLIS3			ENSG00000107249			rs10974465-T	rs10974465	0	10974465	intron_variant	0	0.161054917	6E-6	5.221848749616356		1.122095	[1.067564608-1.179410829]	Illumina [10439017] (imputed)	N	squamous cell lung carcinoma	http://www.ebi.ac.uk/efo/EFO_0000708	GCST004750	Genome-wide genotyping array
2017-09-18	28604730	McKay JD	2017-06-12	Nat Genet	www.ncbi.nlm.nih.gov/pubmed/28604730	Large-scale association analysis identifies new lung cancer susceptibility loci and heterogeneity in genetic susceptibility across histological subtypes.	Squamous cell lung carcinoma	7,426 European ancestry cases, 55,627 European ancestry controls	NA	9q31.3	9	111388967	KIAA0368	ECPAS			ENSG00000136813			rs184716813-C	rs184716813	0	184716813	intron_variant	0	0.019177004	5E-6	5.301029995663981		1.3907048	[1.207670898-1.601479085]	Illumina [10439017] (imputed)	N	squamous cell lung carcinoma	http://www.ebi.ac.uk/efo/EFO_0000708	GCST004750	Genome-wide genotyping array
2017-09-18	28604730	McKay JD	2017-06-12	Nat Genet	www.ncbi.nlm.nih.gov/pubmed/28604730	Large-scale association analysis identifies new lung cancer susceptibility loci and heterogeneity in genetic susceptibility across histological subtypes.	Squamous cell lung carcinoma	7,426 European ancestry cases, 55,627 European ancestry controls	NA	9q33.3	9	125897928	PBX3	PBX3			ENSG00000167081			rs10819083-T	rs10819083	0	10819083	intron_variant	0	0.640330689	9E-6	5.045757490560675		1.091151	[1.05-1.13]	Illumina [10439017] (imputed)	N	squamous cell lung carcinoma	http://www.ebi.ac.uk/efo/EFO_0000708	GCST004750	Genome-wide genotyping array
2017-09-18	28604730	McKay JD	2017-06-12	Nat Genet	www.ncbi.nlm.nih.gov/pubmed/28604730	Large-scale association analysis identifies new lung cancer susceptibility loci and heterogeneity in genetic susceptibility across histological subtypes.	Squamous cell lung carcinoma	7,426 European ancestry cases, 55,627 European ancestry controls	NA	9q34.2	9	133410109	REXO4	REXO4, REXO4			ENSG00000280706, ENSG00000148300			rs75685923-T	rs75685923	0	75685923	intron_variant	0	0.032196583	6E-7	6.221848749616356		1.3846594	[1.218378029-1.57363447]	Illumina [10439017] (imputed)	N	squamous cell lung carcinoma	http://www.ebi.ac.uk/efo/EFO_0000708	GCST004750	Genome-wide genotyping array
2017-09-18	28604730	McKay JD	2017-06-12	Nat Genet	www.ncbi.nlm.nih.gov/pubmed/28604730	Large-scale association analysis identifies new lung cancer susceptibility loci and heterogeneity in genetic susceptibility across histological subtypes.	Squamous cell lung carcinoma	7,426 European ancestry cases, 55,627 European ancestry controls	NA	9q34.2	9	133640119	DBH	DBH			ENSG00000123454			rs1108581-A	rs1108581	0	1108581	intron_variant	0	0.796639702	9E-7	6.045757490560675		1.122288	[1.07-1.18]	Illumina [10439017] (imputed)	N	squamous cell lung carcinoma	http://www.ebi.ac.uk/efo/EFO_0000708	GCST004750	Genome-wide genotyping array
2018-08-14	29924316	Byun J	2018-06-19	Carcinogenesis	www.ncbi.nlm.nih.gov/pubmed/29924316	Genome-Wide Association Study of Familial Lung Cancer.	Familial lung adenocarcinoma	775 European ancestry cases, 31,563 European ancestry controls	NA	10p12.31	10	19065315	NR	MALRD1			ENSG00000204740			rs12761927-G	rs12761927	0	12761927	intron_variant	0	0.123	3E-6	5.522878745280337		1.53	[1.28-1.83]	Illumina [8672852] (imputed)	N	lung adenocarcinoma, family history of lung cancer	http://www.ebi.ac.uk/efo/EFO_0000571, http://www.ebi.ac.uk/efo/EFO_0006953	GCST006087	Genome-wide genotyping array
2018-08-14	29924316	Byun J	2018-06-19	Carcinogenesis	www.ncbi.nlm.nih.gov/pubmed/29924316	Genome-Wide Association Study of Familial Lung Cancer.	Familial lung adenocarcinoma	775 European ancestry cases, 31,563 European ancestry controls	NA	10q23.31	10	88340394	RNLS	RNLS			ENSG00000184719			rs117634027-T	rs117634027	0	117634027	intron_variant	0	0.006	1E-7	7.0		6.04	[3.11-11.76]	Illumina [8672852] (imputed)	N	lung adenocarcinoma, family history of lung cancer	http://www.ebi.ac.uk/efo/EFO_0000571, http://www.ebi.ac.uk/efo/EFO_0006953	GCST006087	Genome-wide genotyping array
2018-08-14	29924316	Byun J	2018-06-19	Carcinogenesis	www.ncbi.nlm.nih.gov/pubmed/29924316	Genome-Wide Association Study of Familial Lung Cancer.	Familial lung adenocarcinoma	775 European ancestry cases, 31,563 European ancestry controls	NA	11p15.4	11	8024858	TUB	TUB			ENSG00000166402			rs151332832-C	rs151332832	0	151332832	intron_variant	0	0.012	7E-6	5.154901959985743		3.58	[2.05-6.25]	Illumina [8672852] (imputed)	N	lung adenocarcinoma, family history of lung cancer	http://www.ebi.ac.uk/efo/EFO_0000571, http://www.ebi.ac.uk/efo/EFO_0006953	GCST006087	Genome-wide genotyping array
2018-08-14	29924316	Byun J	2018-06-19	Carcinogenesis	www.ncbi.nlm.nih.gov/pubmed/29924316	Genome-Wide Association Study of Familial Lung Cancer.	Familial lung adenocarcinoma	775 European ancestry cases, 31,563 European ancestry controls	NA	11q24.2	11	125095237	TMEM218	SLC37A2 - TMEM218	ENSG00000134955	ENSG00000150433		4925	1308	rs4935904-T	rs4935904	0	4935904	intergenic_variant	1	0.129	6E-6	5.221848749616356		1.45	[1.23-1.70]	Illumina [8672852] (imputed)	N	lung adenocarcinoma, family history of lung cancer	http://www.ebi.ac.uk/efo/EFO_0000571, http://www.ebi.ac.uk/efo/EFO_0006953	GCST006087	Genome-wide genotyping array
2018-08-14	29924316	Byun J	2018-06-19	Carcinogenesis	www.ncbi.nlm.nih.gov/pubmed/29924316	Genome-Wide Association Study of Familial Lung Cancer.	Familial lung adenocarcinoma	775 European ancestry cases, 31,563 European ancestry controls	NA	11q25	11	132170004	NTM	NTM			ENSG00000182667			rs145397878-C	rs145397878	0	145397878	intron_variant	0	0.005	2E-6	5.698970004336019		5.81	[2.80-12.09]	Illumina [8672852] (imputed)	N	lung adenocarcinoma, family history of lung cancer	http://www.ebi.ac.uk/efo/EFO_0000571, http://www.ebi.ac.uk/efo/EFO_0006953	GCST006087	Genome-wide genotyping array
2018-08-14	29924316	Byun J	2018-06-19	Carcinogenesis	www.ncbi.nlm.nih.gov/pubmed/29924316	Genome-Wide Association Study of Familial Lung Cancer.	Familial lung adenocarcinoma	775 European ancestry cases, 31,563 European ancestry controls	NA	12p12.3	12	17451289	NR	TIMM17BP1 - AC048352.1	ENSG00000256756	ENSG00000256389		50375	28157	rs181961151-G	rs181961151	0	181961151	intergenic_variant	1	0.009	5E-6	5.301029995663981		3.06	[1.90-4.95]	Illumina [8672852] (imputed)	N	lung adenocarcinoma, family history of lung cancer	http://www.ebi.ac.uk/efo/EFO_0000571, http://www.ebi.ac.uk/efo/EFO_0006953	GCST006087	Genome-wide genotyping array
2018-08-14	29924316	Byun J	2018-06-19	Carcinogenesis	www.ncbi.nlm.nih.gov/pubmed/29924316	Genome-Wide Association Study of Familial Lung Cancer.	Familial lung adenocarcinoma	775 European ancestry cases, 31,563 European ancestry controls	NA	12p12.3	12	17685426	NR	AC048352.1			ENSG00000256389			rs140702452-T	rs140702452	0	140702452	intron_variant	0	0.005	4E-6	5.3979400086720375		4.0	[2.22-7.19]	Illumina [8672852] (imputed)	N	lung adenocarcinoma, family history of lung cancer	http://www.ebi.ac.uk/efo/EFO_0000571, http://www.ebi.ac.uk/efo/EFO_0006953	GCST006087	Genome-wide genotyping array
2018-08-14	29924316	Byun J	2018-06-19	Carcinogenesis	www.ncbi.nlm.nih.gov/pubmed/29924316	Genome-Wide Association Study of Familial Lung Cancer.	Familial lung adenocarcinoma	775 European ancestry cases, 31,563 European ancestry controls	NA	12p12.3	12	17787666	NR	Y_RNA - RERGL	ENSG00000281623	ENSG00000111404		76620	293203	rs144553904-C	rs144553904	0	144553904	intergenic_variant	1	0.005	7E-6	5.154901959985743		3.89	[2.15-7.05]	Illumina [8672852] (imputed)	N	lung adenocarcinoma, family history of lung cancer	http://www.ebi.ac.uk/efo/EFO_0000571, http://www.ebi.ac.uk/efo/EFO_0006953	GCST006087	Genome-wide genotyping array
2018-08-14	29924316	Byun J	2018-06-19	Carcinogenesis	www.ncbi.nlm.nih.gov/pubmed/29924316	Genome-Wide Association Study of Familial Lung Cancer.	Familial lung adenocarcinoma	775 European ancestry cases, 31,563 European ancestry controls	NA	12q21.33	12	90287370	RP11-753N8.1	LINC02392			ENSG00000258183			rs79655816-G	rs79655816	0	79655816	intron_variant	0	0.008	2E-7	6.698970004336019		3.47	[2.17-5.54]	Illumina [8672852] (imputed)	N	lung adenocarcinoma, family history of lung cancer	http://www.ebi.ac.uk/efo/EFO_0000571, http://www.ebi.ac.uk/efo/EFO_0006953	GCST006087	Genome-wide genotyping array
2018-08-14	29924316	Byun J	2018-06-19	Carcinogenesis	www.ncbi.nlm.nih.gov/pubmed/29924316	Genome-Wide Association Study of Familial Lung Cancer.	Familial lung adenocarcinoma	775 European ancestry cases, 31,563 European ancestry controls	NA	13q14.13	13	45539328	FAM194B	ERICH6B			ENSG00000165837			rs117151283-G	rs117151283	0	117151283	intron_variant	0	0.027	2E-7	6.698970004336019		2.24	[1.66-3.04]	Illumina [8672852] (imputed)	N	lung adenocarcinoma, family history of lung cancer	http://www.ebi.ac.uk/efo/EFO_0000571, http://www.ebi.ac.uk/efo/EFO_0006953	GCST006087	Genome-wide genotyping array
2018-08-14	29924316	Byun J	2018-06-19	Carcinogenesis	www.ncbi.nlm.nih.gov/pubmed/29924316	Genome-Wide Association Study of Familial Lung Cancer.	Familial lung adenocarcinoma	775 European ancestry cases, 31,563 European ancestry controls	NA	1q32.1	1	199511387	NR	LINC02789 - AL596266.1	ENSG00000231718	ENSG00000231984		118080	241104	rs116400211-G	rs116400211	0	116400211	intergenic_variant	1	0.011	5E-6	5.301029995663981		2.75	[1.78-4.25]	Illumina [8672852] (imputed)	N	lung adenocarcinoma, family history of lung cancer	http://www.ebi.ac.uk/efo/EFO_0000571, http://www.ebi.ac.uk/efo/EFO_0006953	GCST006087	Genome-wide genotyping array
2018-08-14	29924316	Byun J	2018-06-19	Carcinogenesis	www.ncbi.nlm.nih.gov/pubmed/29924316	Genome-Wide Association Study of Familial Lung Cancer.	Familial lung adenocarcinoma	775 European ancestry cases, 31,563 European ancestry controls	NA	20p12.1	20	13654465	NR	TASP1 - ESF1	ENSG00000089123	ENSG00000089048		15533	59857	rs61176212-A	rs61176212	0	61176212	intergenic_variant	1	0.007	2E-7	6.698970004336019		5.3	[2.82-9.96]	Illumina [8672852] (imputed)	N	lung adenocarcinoma, family history of lung cancer	http://www.ebi.ac.uk/efo/EFO_0000571, http://www.ebi.ac.uk/efo/EFO_0006953	GCST006087	Genome-wide genotyping array
2018-08-14	29924316	Byun J	2018-06-19	Carcinogenesis	www.ncbi.nlm.nih.gov/pubmed/29924316	Genome-Wide Association Study of Familial Lung Cancer.	Familial lung adenocarcinoma	775 European ancestry cases, 31,563 European ancestry controls	NA	20q11.23	20	36878388	TLDC2	TLDC2			ENSG00000101342			rs138156272-A	rs138156272	0	138156272	intron_variant	0	0.019	4E-6	5.3979400086720375		2.68	[1.76-4.08]	Illumina [8672852] (imputed)	N	lung adenocarcinoma, family history of lung cancer	http://www.ebi.ac.uk/efo/EFO_0000571, http://www.ebi.ac.uk/efo/EFO_0006953	GCST006087	Genome-wide genotyping array
2018-08-14	29924316	Byun J	2018-06-19	Carcinogenesis	www.ncbi.nlm.nih.gov/pubmed/29924316	Genome-Wide Association Study of Familial Lung Cancer.	Familial lung adenocarcinoma	775 European ancestry cases, 31,563 European ancestry controls	NA	21q21.1	21	20487416	NR	RPS3AP1 - AP001506.1	ENSG00000233206	ENSG00000276738		56654	110537	rs189451576-A	rs189451576	0	189451576	intergenic_variant	1	0.014	6E-6	5.221848749616356		3.0	[1.86-4.83]	Illumina [8672852] (imputed)	N	lung adenocarcinoma, family history of lung cancer	http://www.ebi.ac.uk/efo/EFO_0000571, http://www.ebi.ac.uk/efo/EFO_0006953	GCST006087	Genome-wide genotyping array
2018-08-14	29924316	Byun J	2018-06-19	Carcinogenesis	www.ncbi.nlm.nih.gov/pubmed/29924316	Genome-Wide Association Study of Familial Lung Cancer.	Familial lung adenocarcinoma	775 European ancestry cases, 31,563 European ancestry controls	NA	2p14	2	68069083	C1D	C1D			ENSG00000197223			rs191524990-T	rs191524990	0	191524990	intron_variant	0	0.004	1E-6	6.0		6.4	[3.00-13.64]	Illumina [8672852] (imputed)	N	lung adenocarcinoma, family history of lung cancer	http://www.ebi.ac.uk/efo/EFO_0000571, http://www.ebi.ac.uk/efo/EFO_0006953	GCST006087	Genome-wide genotyping array
2018-08-14	29924316	Byun J	2018-06-19	Carcinogenesis	www.ncbi.nlm.nih.gov/pubmed/29924316	Genome-Wide Association Study of Familial Lung Cancer.	Familial lung adenocarcinoma	775 European ancestry cases, 31,563 European ancestry controls	NA	2q14.3	2	126742031	NR	RNU6-675P - TEX51	ENSG00000206963	ENSG00000237524		39089	156833	rs139941554-G	rs139941554	0	139941554	intergenic_variant	1	0.003	7E-6	5.154901959985743		8.54	[3.36-21.74]	Illumina [8672852] (imputed)	N	lung adenocarcinoma, family history of lung cancer	http://www.ebi.ac.uk/efo/EFO_0000571, http://www.ebi.ac.uk/efo/EFO_0006953	GCST006087	Genome-wide genotyping array
2018-08-14	29924316	Byun J	2018-06-19	Carcinogenesis	www.ncbi.nlm.nih.gov/pubmed/29924316	Genome-Wide Association Study of Familial Lung Cancer.	Familial lung adenocarcinoma	775 European ancestry cases, 31,563 European ancestry controls	NA	2q37.1	2	234452501	AC097713.3	LINC01891, AC097713.1			ENSG00000231682, ENSG00000228162			rs148944993-A	rs148944993	0	148944993	intron_variant	0	0.009	6E-7	6.221848749616356		4.51	[2.50-8.15]	Illumina [8672852] (imputed)	N	lung adenocarcinoma, family history of lung cancer	http://www.ebi.ac.uk/efo/EFO_0000571, http://www.ebi.ac.uk/efo/EFO_0006953	GCST006087	Genome-wide genotyping array
2018-08-14	29924316	Byun J	2018-06-19	Carcinogenesis	www.ncbi.nlm.nih.gov/pubmed/29924316	Genome-Wide Association Study of Familial Lung Cancer.	Familial lung adenocarcinoma	775 European ancestry cases, 31,563 European ancestry controls	NA	3p12.3	3	76165047	ROBO2	ROBO2			ENSG00000185008			rs62268951-C	rs62268951	0	62268951	intron_variant	0	0.026	3E-6	5.522878745280337		2.21	[1.58-3.09]	Illumina [8672852] (imputed)	N	lung adenocarcinoma, family history of lung cancer	http://www.ebi.ac.uk/efo/EFO_0000571, http://www.ebi.ac.uk/efo/EFO_0006953	GCST006087	Genome-wide genotyping array
2018-08-14	29924316	Byun J	2018-06-19	Carcinogenesis	www.ncbi.nlm.nih.gov/pubmed/29924316	Genome-Wide Association Study of Familial Lung Cancer.	Familial lung adenocarcinoma	775 European ancestry cases, 31,563 European ancestry controls	NA	3p13	3	71023449	FOXP1	FOXP1, AC097634.4			ENSG00000114861, ENSG00000285708			rs116036142-T	rs116036142	0	116036142	intron_variant	0	0.019	2E-6	5.698970004336019		3.04	[1.93-4.79]	Illumina [8672852] (imputed)	N	lung adenocarcinoma, family history of lung cancer	http://www.ebi.ac.uk/efo/EFO_0000571, http://www.ebi.ac.uk/efo/EFO_0006953	GCST006087	Genome-wide genotyping array
2018-08-14	29924316	Byun J	2018-06-19	Carcinogenesis	www.ncbi.nlm.nih.gov/pubmed/29924316	Genome-Wide Association Study of Familial Lung Cancer.	Familial lung adenocarcinoma	775 European ancestry cases, 31,563 European ancestry controls	NA	3p24.3	3	18387870	SATB1	TBC1D5, SATB1			ENSG00000131374, ENSG00000182568			rs186065237-G	rs186065237	0	186065237	intron_variant	0	0.006	6E-6	5.221848749616356		5.52	[2.64-11.54]	Illumina [8672852] (imputed)	N	lung adenocarcinoma, family history of lung cancer	http://www.ebi.ac.uk/efo/EFO_0000571, http://www.ebi.ac.uk/efo/EFO_0006953	GCST006087	Genome-wide genotyping array
2018-08-14	29924316	Byun J	2018-06-19	Carcinogenesis	www.ncbi.nlm.nih.gov/pubmed/29924316	Genome-Wide Association Study of Familial Lung Cancer.	Familial lung adenocarcinoma	775 European ancestry cases, 31,563 European ancestry controls	NA	3p24.3	3	23768883	AC020626.1	RNU6-788P - UBE2E1-AS1	ENSG00000212269	ENSG00000223791		127291	35141	rs13080016-T	rs13080016	0	13080016	intergenic_variant	1	0.056	2E-6	5.698970004336019		1.73	[1.38-2.16]	Illumina [8672852] (imputed)	N	lung adenocarcinoma, family history of lung cancer	http://www.ebi.ac.uk/efo/EFO_0000571, http://www.ebi.ac.uk/efo/EFO_0006953	GCST006087	Genome-wide genotyping array
2018-08-14	29924316	Byun J	2018-06-19	Carcinogenesis	www.ncbi.nlm.nih.gov/pubmed/29924316	Genome-Wide Association Study of Familial Lung Cancer.	Familial lung adenocarcinoma	775 European ancestry cases, 31,563 European ancestry controls	NA	3p25.3	3	8292844	LMCD1-AS1	LMCD1-AS1			ENSG00000227110			rs9816551-G	rs9816551	0	9816551	intron_variant	0	0.494	6E-7	6.221848749616356		1.34	[1.20-1.51]	Illumina [8672852] (imputed)	N	lung adenocarcinoma, family history of lung cancer	http://www.ebi.ac.uk/efo/EFO_0000571, http://www.ebi.ac.uk/efo/EFO_0006953	GCST006087	Genome-wide genotyping array
2018-08-14	29924316	Byun J	2018-06-19	Carcinogenesis	www.ncbi.nlm.nih.gov/pubmed/29924316	Genome-Wide Association Study of Familial Lung Cancer.	Familial lung adenocarcinoma	775 European ancestry cases, 31,563 European ancestry controls	NA	3p26.1	3	8012910	LMCD1-AS1	LMCD1-AS1			ENSG00000227110			rs35144233-A	rs35144233	0	35144233	intron_variant	0	0.024	2E-6	5.698970004336019		2.42	[1.69-3.48]	Illumina [8672852] (imputed)	N	lung adenocarcinoma, family history of lung cancer	http://www.ebi.ac.uk/efo/EFO_0000571, http://www.ebi.ac.uk/efo/EFO_0006953	GCST006087	Genome-wide genotyping array
2018-08-14	29924316	Byun J	2018-06-19	Carcinogenesis	www.ncbi.nlm.nih.gov/pubmed/29924316	Genome-Wide Association Study of Familial Lung Cancer.	Familial lung adenocarcinoma	775 European ancestry cases, 31,563 European ancestry controls	NA	3q22.2	3	135085649	EPHB1	EPHB1			ENSG00000154928			rs114807680-A	rs114807680	0	114807680	intron_variant	0	0.019	2E-7	6.698970004336019		2.71	[1.87-3.95]	Illumina [8672852] (imputed)	N	lung adenocarcinoma, family history of lung cancer	http://www.ebi.ac.uk/efo/EFO_0000571, http://www.ebi.ac.uk/efo/EFO_0006953	GCST006087	Genome-wide genotyping array
2018-08-14	29924316	Byun J	2018-06-19	Carcinogenesis	www.ncbi.nlm.nih.gov/pubmed/29924316	Genome-Wide Association Study of Familial Lung Cancer.	Familial lung adenocarcinoma	775 European ancestry cases, 31,563 European ancestry controls	NA	3q24	3	144560457	NR	AC011592.1 - LARP7P4	ENSG00000280397	ENSG00000244024		114613	963081	rs77427247-A	rs77427247	0	77427247	intergenic_variant	1	0.004	5E-6	5.301029995663981		5.29	[2.58-10.83]	Illumina [8672852] (imputed)	N	lung adenocarcinoma, family history of lung cancer	http://www.ebi.ac.uk/efo/EFO_0000571, http://www.ebi.ac.uk/efo/EFO_0006953	GCST006087	Genome-wide genotyping array
2018-08-14	29924316	Byun J	2018-06-19	Carcinogenesis	www.ncbi.nlm.nih.gov/pubmed/29924316	Genome-Wide Association Study of Familial Lung Cancer.	Familial lung adenocarcinoma	775 European ancestry cases, 31,563 European ancestry controls	NA	3q26.31	3	174493237	NAALADL2	NAALADL2			ENSG00000177694			rs149523908-C	rs149523908	0	149523908	intron_variant	0	0.009	3E-6	5.522878745280337		4.54	[2.40-8.59]	Illumina [8672852] (imputed)	N	lung adenocarcinoma, family history of lung cancer	http://www.ebi.ac.uk/efo/EFO_0000571, http://www.ebi.ac.uk/efo/EFO_0006953	GCST006087	Genome-wide genotyping array
2018-08-14	29924316	Byun J	2018-06-19	Carcinogenesis	www.ncbi.nlm.nih.gov/pubmed/29924316	Genome-Wide Association Study of Familial Lung Cancer.	Familial lung adenocarcinoma	775 European ancestry cases, 31,563 European ancestry controls	NA	4p15.2	4	27155920	NR	AC024132.2 - AC024132.1	ENSG00000251080	ENSG00000205830		15869	51585	rs116723905-A	rs116723905	0	116723905	regulatory_region_variant	1	0.01	2E-6	5.698970004336019		3.69	[2.16-6.30]	Illumina [8672852] (imputed)	N	lung adenocarcinoma, family history of lung cancer	http://www.ebi.ac.uk/efo/EFO_0000571, http://www.ebi.ac.uk/efo/EFO_0006953	GCST006087	Genome-wide genotyping array
2018-08-14	29924316	Byun J	2018-06-19	Carcinogenesis	www.ncbi.nlm.nih.gov/pubmed/29924316	Genome-Wide Association Study of Familial Lung Cancer.	Familial lung adenocarcinoma	775 European ancestry cases, 31,563 European ancestry controls	NA	4q25	4	111828356	RP11-269F21.3	AC139718.2, AC004704.1			ENSG00000250855, ENSG00000249815			rs139235514-C	rs139235514	0	139235514	intron_variant	0	0.006	9E-6	5.045757490560675		5.11	[2.48-10.51]	Illumina [8672852] (imputed)	N	lung adenocarcinoma, family history of lung cancer	http://www.ebi.ac.uk/efo/EFO_0000571, http://www.ebi.ac.uk/efo/EFO_0006953	GCST006087	Genome-wide genotyping array
2018-08-14	29924316	Byun J	2018-06-19	Carcinogenesis	www.ncbi.nlm.nih.gov/pubmed/29924316	Genome-Wide Association Study of Familial Lung Cancer.	Familial lung adenocarcinoma	775 European ancestry cases, 31,563 European ancestry controls	NA	5p15.1	5	16005668	NR	FBXL7 - RNA5SP178	ENSG00000183580	ENSG00000222312		65873	27561	rs184697115-G	rs184697115	0	184697115	intergenic_variant	1	0.008	1E-6	6.0		4.84	[2.56-9.16]	Illumina [8672852] (imputed)	N	lung adenocarcinoma, family history of lung cancer	http://www.ebi.ac.uk/efo/EFO_0000571, http://www.ebi.ac.uk/efo/EFO_0006953	GCST006087	Genome-wide genotyping array
2018-08-14	29924316	Byun J	2018-06-19	Carcinogenesis	www.ncbi.nlm.nih.gov/pubmed/29924316	Genome-Wide Association Study of Familial Lung Cancer.	Familial lung adenocarcinoma	775 European ancestry cases, 31,563 European ancestry controls	NA	6q24.3	6	148185476	NR	AL359382.2 - AL513164.1	ENSG00000287473	ENSG00000224658		28392	52109	rs17078110-C	rs17078110	0	17078110	intergenic_variant	1	0.01	1E-6	6.0		3.9	[2.24-6.76]	Illumina [8672852] (imputed)	N	lung adenocarcinoma, family history of lung cancer	http://www.ebi.ac.uk/efo/EFO_0000571, http://www.ebi.ac.uk/efo/EFO_0006953	GCST006087	Genome-wide genotyping array
2018-08-14	29924316	Byun J	2018-06-19	Carcinogenesis	www.ncbi.nlm.nih.gov/pubmed/29924316	Genome-Wide Association Study of Familial Lung Cancer.	Familial lung adenocarcinoma	775 European ancestry cases, 31,563 European ancestry controls	NA	7q11.22	7	69305978	NR	AC092100.1			ENSG00000225718			rs147146213-A	rs147146213	0	147146213	intron_variant	0	0.006	5E-6	5.301029995663981		5.04	[2.52-10.07]	Illumina [8672852] (imputed)	N	lung adenocarcinoma, family history of lung cancer	http://www.ebi.ac.uk/efo/EFO_0000571, http://www.ebi.ac.uk/efo/EFO_0006953	GCST006087	Genome-wide genotyping array
2018-08-14	29924316	Byun J	2018-06-19	Carcinogenesis	www.ncbi.nlm.nih.gov/pubmed/29924316	Genome-Wide Association Study of Familial Lung Cancer.	Familial lung adenocarcinoma	775 European ancestry cases, 31,563 European ancestry controls	NA	7q21.11	7	81321138	NR	AC005008.2 - AC004866.1	ENSG00000237896	ENSG00000223514		122023	13968	rs187256094-T	rs187256094	0	187256094	intergenic_variant	1	0.008	4E-6	5.3979400086720375		3.95	[2.20-7.09]	Illumina [8672852] (imputed)	N	lung adenocarcinoma, family history of lung cancer	http://www.ebi.ac.uk/efo/EFO_0000571, http://www.ebi.ac.uk/efo/EFO_0006953	GCST006087	Genome-wide genotyping array
2018-08-14	29924316	Byun J	2018-06-19	Carcinogenesis	www.ncbi.nlm.nih.gov/pubmed/29924316	Genome-Wide Association Study of Familial Lung Cancer.	Familial lung adenocarcinoma	775 European ancestry cases, 31,563 European ancestry controls	NA	7q33	7	134534288	AKR1B10	AKR1B10			ENSG00000198074			rs143004982-G	rs143004982	0	143004982	intron_variant	0	0.014	3E-6	5.522878745280337		2.83	[1.83-4.38]	Illumina [8672852] (imputed)	N	lung adenocarcinoma, family history of lung cancer	http://www.ebi.ac.uk/efo/EFO_0000571, http://www.ebi.ac.uk/efo/EFO_0006953	GCST006087	Genome-wide genotyping array
2018-08-14	29924316	Byun J	2018-06-19	Carcinogenesis	www.ncbi.nlm.nih.gov/pubmed/29924316	Genome-Wide Association Study of Familial Lung Cancer.	Familial lung adenocarcinoma	775 European ancestry cases, 31,563 European ancestry controls	NA	7q36.1	7	148926574	NR	RN7SL569P - AC073140.2	ENSG00000239468	ENSG00000286180		36061	13691	rs193123434-A	rs193123434	0	193123434	intergenic_variant	1	0.006	8E-6	5.096910013008056		5.04	[2.48-10.25]	Illumina [8672852] (imputed)	N	lung adenocarcinoma, family history of lung cancer	http://www.ebi.ac.uk/efo/EFO_0000571, http://www.ebi.ac.uk/efo/EFO_0006953	GCST006087	Genome-wide genotyping array
2018-08-14	29924316	Byun J	2018-06-19	Carcinogenesis	www.ncbi.nlm.nih.gov/pubmed/29924316	Genome-Wide Association Study of Familial Lung Cancer.	Familial lung adenocarcinoma	775 European ancestry cases, 31,563 European ancestry controls	NA	9p21.3	9	21753193	NR	RN7SL151P - MTAP	ENSG00000244230	ENSG00000099810		53597	49443	rs11496368-A	rs11496368	0	11496368	intergenic_variant	1	0.131	4E-6	5.3979400086720375		1.48	[1.25-1.76]	Illumina [8672852] (imputed)	N	lung adenocarcinoma, family history of lung cancer	http://www.ebi.ac.uk/efo/EFO_0000571, http://www.ebi.ac.uk/efo/EFO_0006953	GCST006087	Genome-wide genotyping array
2018-08-14	29924316	Byun J	2018-06-19	Carcinogenesis	www.ncbi.nlm.nih.gov/pubmed/29924316	Genome-Wide Association Study of Familial Lung Cancer.	Familial lung adenocarcinoma	775 European ancestry cases, 31,563 European ancestry controls	NA	9q34.3	9	136137214	NR	AL138781.1 - LHX3	ENSG00000275329	ENSG00000107187		12851	59036	rs74969320-A	rs74969320	0	74969320	intergenic_variant	1	0.008	4E-6	5.3979400086720375		3.8	[2.16-6.70]	Illumina [8672852] (imputed)	N	lung adenocarcinoma, family history of lung cancer	http://www.ebi.ac.uk/efo/EFO_0000571, http://www.ebi.ac.uk/efo/EFO_0006953	GCST006087	Genome-wide genotyping array
2018-08-14	29924316	Byun J	2018-06-19	Carcinogenesis	www.ncbi.nlm.nih.gov/pubmed/29924316	Genome-Wide Association Study of Familial Lung Cancer.	Familial lung cancer	1,993 European ancestry cases, 33,960 European ancestry controls	NA	10p12.31	10	19072094	NR	MALRD1			ENSG00000204740			rs11008347-G	rs11008347	0	11008347	intron_variant	0	0.128	1E-6	6.0		1.35	[1.20-1.53]	Illumina [9327222] (imputed)	N	lung carcinoma, family history of lung cancer	http://www.ebi.ac.uk/efo/EFO_0001071, http://www.ebi.ac.uk/efo/EFO_0006953	GCST006086	Genome-wide genotyping array
2018-08-14	29924316	Byun J	2018-06-19	Carcinogenesis	www.ncbi.nlm.nih.gov/pubmed/29924316	Genome-Wide Association Study of Familial Lung Cancer.	Familial lung cancer	1,993 European ancestry cases, 33,960 European ancestry controls	NA	10p15.1	10	4362212	NR	LINC00702 - LINC00703	ENSG00000233117	ENSG00000224382		118300	22034	rs184158217-G	rs184158217	0	184158217	intergenic_variant	1	0.004	4E-6	5.3979400086720375		5.19	[2.57-10.51]	Illumina [9327222] (imputed)	N	lung carcinoma, family history of lung cancer	http://www.ebi.ac.uk/efo/EFO_0001071, http://www.ebi.ac.uk/efo/EFO_0006953	GCST006086	Genome-wide genotyping array
2018-08-14	29924316	Byun J	2018-06-19	Carcinogenesis	www.ncbi.nlm.nih.gov/pubmed/29924316	Genome-Wide Association Study of Familial Lung Cancer.	Familial lung cancer	1,993 European ancestry cases, 33,960 European ancestry controls	NA	10p15.3	10	1313342	ADARB2	ADARB2			ENSG00000185736			rs143843582-T	rs143843582	0	143843582	intron_variant	0	0.019	4E-6	5.3979400086720375		2.25	[1.59-3.18]	Illumina [9327222] (imputed)	N	lung carcinoma, family history of lung cancer	http://www.ebi.ac.uk/efo/EFO_0001071, http://www.ebi.ac.uk/efo/EFO_0006953	GCST006086	Genome-wide genotyping array
2018-08-14	29924316	Byun J	2018-06-19	Carcinogenesis	www.ncbi.nlm.nih.gov/pubmed/29924316	Genome-Wide Association Study of Familial Lung Cancer.	Familial lung cancer	1,993 European ancestry cases, 33,960 European ancestry controls	NA	10q23.1	10	85156391	NR	AL358787.2			ENSG00000288218			rs184986150-A	rs184986150	0	184986150	non_coding_transcript_exon_variant	0	0.005	5E-6	5.301029995663981		3.4	[2.01-5.74]	Illumina [9327222] (imputed)	N	lung carcinoma, family history of lung cancer	http://www.ebi.ac.uk/efo/EFO_0001071, http://www.ebi.ac.uk/efo/EFO_0006953	GCST006086	Genome-wide genotyping array
2018-08-14	29924316	Byun J	2018-06-19	Carcinogenesis	www.ncbi.nlm.nih.gov/pubmed/29924316	Genome-Wide Association Study of Familial Lung Cancer.	Familial lung cancer	1,993 European ancestry cases, 33,960 European ancestry controls	NA	11p15.4	11	7310177	SYT9	SYT9			ENSG00000170743			rs74053707-C	rs74053707	0	74053707	intron_variant	0	0.017	8E-6	5.096910013008056		1.84	[1.41-2.40]	Illumina [9327222] (imputed)	N	lung carcinoma, family history of lung cancer	http://www.ebi.ac.uk/efo/EFO_0001071, http://www.ebi.ac.uk/efo/EFO_0006953	GCST006086	Genome-wide genotyping array
2018-08-14	29924316	Byun J	2018-06-19	Carcinogenesis	www.ncbi.nlm.nih.gov/pubmed/29924316	Genome-Wide Association Study of Familial Lung Cancer.	Familial lung cancer	1,993 European ancestry cases, 33,960 European ancestry controls	NA	11p15.4	11	8024858	TUB	TUB			ENSG00000166402			rs151332832-C	rs151332832	0	151332832	intron_variant	0	0.012	8E-6	5.096910013008056		2.78	[1.77-4.37]	Illumina [9327222] (imputed)	N	lung carcinoma, family history of lung cancer	http://www.ebi.ac.uk/efo/EFO_0001071, http://www.ebi.ac.uk/efo/EFO_0006953	GCST006086	Genome-wide genotyping array
2018-08-14	29924316	Byun J	2018-06-19	Carcinogenesis	www.ncbi.nlm.nih.gov/pubmed/29924316	Genome-Wide Association Study of Familial Lung Cancer.	Familial lung cancer	1,993 European ancestry cases, 33,960 European ancestry controls	NA	11q13.2	11	66980733	NR	C11orf86 - SYT12	ENSG00000173237	ENSG00000173227		3729	26045	rs115850253-A	rs115850253	0	115850253	intergenic_variant	1	0.014	3E-6	5.522878745280337		3.67	[2.13-6.32]	Illumina [9327222] (imputed)	N	lung carcinoma, family history of lung cancer	http://www.ebi.ac.uk/efo/EFO_0001071, http://www.ebi.ac.uk/efo/EFO_0006953	GCST006086	Genome-wide genotyping array
2018-08-14	29924316	Byun J	2018-06-19	Carcinogenesis	www.ncbi.nlm.nih.gov/pubmed/29924316	Genome-Wide Association Study of Familial Lung Cancer.	Familial lung cancer	1,993 European ancestry cases, 33,960 European ancestry controls	NA	12q13.3	12	56927621	SDR9C7	SDR9C7			ENSG00000170426			rs189441863-A	rs189441863	0	189441863	intron_variant	0	0.009	4E-7	6.3979400086720375		3.02	[1.96-4.64]	Illumina [9327222] (imputed)	N	lung carcinoma, family history of lung cancer	http://www.ebi.ac.uk/efo/EFO_0001071, http://www.ebi.ac.uk/efo/EFO_0006953	GCST006086	Genome-wide genotyping array
2018-08-14	29924316	Byun J	2018-06-19	Carcinogenesis	www.ncbi.nlm.nih.gov/pubmed/29924316	Genome-Wide Association Study of Familial Lung Cancer.	Familial lung cancer	1,993 European ancestry cases, 33,960 European ancestry controls	NA	15q25.1	15	78618839	CHRNA3	CHRNA3			ENSG00000080644			rs8040868-C	rs8040868	0	8040868	synonymous_variant	0	0.42	4E-13	12.397940008672037		1.33	[1.23-1.43]	Illumina [9327222] (imputed)	N	lung carcinoma, family history of lung cancer	http://www.ebi.ac.uk/efo/EFO_0001071, http://www.ebi.ac.uk/efo/EFO_0006953	GCST006086	Genome-wide genotyping array
2018-08-14	29924316	Byun J	2018-06-19	Carcinogenesis	www.ncbi.nlm.nih.gov/pubmed/29924316	Genome-Wide Association Study of Familial Lung Cancer.	Familial lung cancer	1,993 European ancestry cases, 33,960 European ancestry controls	NA	17p13.1	17	6624556	KIAA0753	KIAA0753			ENSG00000198920			rs75510837-G	rs75510837	0	75510837	intron_variant	0	0.025	7E-6	5.154901959985743		1.88	[1.43-2.48]	Illumina [9327222] (imputed)	N	lung carcinoma, family history of lung cancer	http://www.ebi.ac.uk/efo/EFO_0001071, http://www.ebi.ac.uk/efo/EFO_0006953	GCST006086	Genome-wide genotyping array
2018-08-14	29924316	Byun J	2018-06-19	Carcinogenesis	www.ncbi.nlm.nih.gov/pubmed/29924316	Genome-Wide Association Study of Familial Lung Cancer.	Familial lung cancer	1,993 European ancestry cases, 33,960 European ancestry controls	NA	18q21.2	18	53635205	NR	LINC01919 - AC090666.1	ENSG00000263438	ENSG00000264296		5215	506928	rs12964604-C	rs12964604	0	12964604	intergenic_variant	1	0.018	7E-7	6.154901959985743		2.77	[1.85-4.14]	Illumina [9327222] (imputed)	N	lung carcinoma, family history of lung cancer	http://www.ebi.ac.uk/efo/EFO_0001071, http://www.ebi.ac.uk/efo/EFO_0006953	GCST006086	Genome-wide genotyping array
2018-08-14	29924316	Byun J	2018-06-19	Carcinogenesis	www.ncbi.nlm.nih.gov/pubmed/29924316	Genome-Wide Association Study of Familial Lung Cancer.	Familial lung cancer	1,993 European ancestry cases, 33,960 European ancestry controls	NA	1q41	1	217588949	GPATCH2	GPATCH2			ENSG00000092978			rs76358930-T	rs76358930	0	76358930	intron_variant	0	0.007	4E-6	5.3979400086720375		2.91	[1.84-4.60]	Illumina [9327222] (imputed)	N	lung carcinoma, family history of lung cancer	http://www.ebi.ac.uk/efo/EFO_0001071, http://www.ebi.ac.uk/efo/EFO_0006953	GCST006086	Genome-wide genotyping array
2018-08-14	29924316	Byun J	2018-06-19	Carcinogenesis	www.ncbi.nlm.nih.gov/pubmed/29924316	Genome-Wide Association Study of Familial Lung Cancer.	Familial lung cancer	1,993 European ancestry cases, 33,960 European ancestry controls	NA	20p12.1	20	17398511	PCSK2	PCSK2			ENSG00000125851			rs181968893-A	rs181968893	0	181968893	intron_variant	0	0.006	4E-6	5.3979400086720375		3.69	[2.12-6.44]	Illumina [9327222] (imputed)	N	lung carcinoma, family history of lung cancer	http://www.ebi.ac.uk/efo/EFO_0001071, http://www.ebi.ac.uk/efo/EFO_0006953	GCST006086	Genome-wide genotyping array
2018-08-14	29924316	Byun J	2018-06-19	Carcinogenesis	www.ncbi.nlm.nih.gov/pubmed/29924316	Genome-Wide Association Study of Familial Lung Cancer.	Familial lung cancer	1,993 European ancestry cases, 33,960 European ancestry controls	NA	3p26.1	3	8012910	LMCD1-AS1	LMCD1-AS1			ENSG00000227110			rs35144233-A	rs35144233	0	35144233	intron_variant	0	0.024	7E-7	6.154901959985743		1.97	[1.50-2.57]	Illumina [9327222] (imputed)	N	lung carcinoma, family history of lung cancer	http://www.ebi.ac.uk/efo/EFO_0001071, http://www.ebi.ac.uk/efo/EFO_0006953	GCST006086	Genome-wide genotyping array
2018-08-14	29924316	Byun J	2018-06-19	Carcinogenesis	www.ncbi.nlm.nih.gov/pubmed/29924316	Genome-Wide Association Study of Familial Lung Cancer.	Familial lung cancer	1,993 European ancestry cases, 33,960 European ancestry controls	NA	4q28.3	4	131748595	NR	SNHG27			ENSG00000251676			rs146776041-G	rs146776041	0	146776041	intron_variant	0	0.014	8E-6	5.096910013008056		3.15	[1.90-5.23]	Illumina [9327222] (imputed)	N	lung carcinoma, family history of lung cancer	http://www.ebi.ac.uk/efo/EFO_0001071, http://www.ebi.ac.uk/efo/EFO_0006953	GCST006086	Genome-wide genotyping array
2018-08-14	29924316	Byun J	2018-06-19	Carcinogenesis	www.ncbi.nlm.nih.gov/pubmed/29924316	Genome-Wide Association Study of Familial Lung Cancer.	Familial lung cancer	1,993 European ancestry cases, 33,960 European ancestry controls	NA	5q35.2	5	174713048	NR	HIGD1AP3 - MSX2	ENSG00000248929	ENSG00000120149		79839	11534	rs192597222-T	rs192597222	0	192597222	intergenic_variant	1	0.003	1E-6	6.0		7.73	[3.36-17.77]	Illumina [9327222] (imputed)	N	lung carcinoma, family history of lung cancer	http://www.ebi.ac.uk/efo/EFO_0001071, http://www.ebi.ac.uk/efo/EFO_0006953	GCST006086	Genome-wide genotyping array
2018-08-14	29924316	Byun J	2018-06-19	Carcinogenesis	www.ncbi.nlm.nih.gov/pubmed/29924316	Genome-Wide Association Study of Familial Lung Cancer.	Familial lung cancer	1,993 European ancestry cases, 33,960 European ancestry controls	NA	6q15	6	89133984	NR	AL353135.2			ENSG00000288009			rs117313366-A	rs117313366	0	117313366	intron_variant	0	0.082	6E-6	5.221848749616356		1.37	[1.19-1.57]	Illumina [9327222] (imputed)	N	lung carcinoma, family history of lung cancer	http://www.ebi.ac.uk/efo/EFO_0001071, http://www.ebi.ac.uk/efo/EFO_0006953	GCST006086	Genome-wide genotyping array
2018-08-14	29924316	Byun J	2018-06-19	Carcinogenesis	www.ncbi.nlm.nih.gov/pubmed/29924316	Genome-Wide Association Study of Familial Lung Cancer.	Familial lung cancer	1,993 European ancestry cases, 33,960 European ancestry controls	NA	6q24.1	6	141851652	NR	RPS3AP23 - NMBR	ENSG00000218351	ENSG00000135577		215149	206678	rs12201100-G	rs12201100	0	12201100	intergenic_variant	1	0.014	1E-7	7.0		2.69	[1.87-3.87]	Illumina [9327222] (imputed)	N	lung carcinoma, family history of lung cancer	http://www.ebi.ac.uk/efo/EFO_0001071, http://www.ebi.ac.uk/efo/EFO_0006953	GCST006086	Genome-wide genotyping array
2018-08-14	29924316	Byun J	2018-06-19	Carcinogenesis	www.ncbi.nlm.nih.gov/pubmed/29924316	Genome-Wide Association Study of Familial Lung Cancer.	Familial lung cancer	1,993 European ancestry cases, 33,960 European ancestry controls	NA	7q21.11	7	84692321	NR	AC003984.1 - AC093716.1	ENSG00000235139	ENSG00000235243		107999	155556	rs117943988-G	rs117943988	0	117943988	intergenic_variant	1	0.025	9E-6	5.045757490560675		1.68	[1.33-2.11]	Illumina [9327222] (imputed)	N	lung carcinoma, family history of lung cancer	http://www.ebi.ac.uk/efo/EFO_0001071, http://www.ebi.ac.uk/efo/EFO_0006953	GCST006086	Genome-wide genotyping array
2018-08-14	29924316	Byun J	2018-06-19	Carcinogenesis	www.ncbi.nlm.nih.gov/pubmed/29924316	Genome-Wide Association Study of Familial Lung Cancer.	Familial lung cancer	1,993 European ancestry cases, 33,960 European ancestry controls	NA				STAT6							12:57498220-C	12:57498220	0			1	0.01	1E-6	6.0		2.86	[1.87-4.38]	Illumina [9327222] (imputed)	N	lung carcinoma, family history of lung cancer	http://www.ebi.ac.uk/efo/EFO_0001071, http://www.ebi.ac.uk/efo/EFO_0006953	GCST006086	Genome-wide genotyping array
2018-08-14	29924316	Byun J	2018-06-19	Carcinogenesis	www.ncbi.nlm.nih.gov/pubmed/29924316	Genome-Wide Association Study of Familial Lung Cancer.	Familial squamous cell lung carcinoma	367 European ancestry cases, 31,563 European ancestry controls	NA	11p11.2	11	47356695	SPI1	SPI1			ENSG00000066336			rs193299119-A	rs193299119	0	193299119	intron_variant	0	0.009	8E-6	5.096910013008056		5.6	[2.62-11.96]	Illumina [7959153] (imputed)	N	squamous cell lung carcinoma, family history of lung cancer	http://www.ebi.ac.uk/efo/EFO_0000708, http://www.ebi.ac.uk/efo/EFO_0006953	GCST006088	Genome-wide genotyping array
2018-08-14	29924316	Byun J	2018-06-19	Carcinogenesis	www.ncbi.nlm.nih.gov/pubmed/29924316	Genome-Wide Association Study of Familial Lung Cancer.	Familial squamous cell lung carcinoma	367 European ancestry cases, 31,563 European ancestry controls	NA	11q13.2	11	66872703	PC	PC			ENSG00000173599			rs191456353-G	rs191456353	0	191456353	intron_variant	0	0.004	1E-6	6.0		11.97	[4.35-32.95]	Illumina [7959153] (imputed)	N	squamous cell lung carcinoma, family history of lung cancer	http://www.ebi.ac.uk/efo/EFO_0000708, http://www.ebi.ac.uk/efo/EFO_0006953	GCST006088	Genome-wide genotyping array
2018-08-14	29924316	Byun J	2018-06-19	Carcinogenesis	www.ncbi.nlm.nih.gov/pubmed/29924316	Genome-Wide Association Study of Familial Lung Cancer.	Familial squamous cell lung carcinoma	367 European ancestry cases, 31,563 European ancestry controls	NA	11q14.1	11	84335397	DLG2	DLG2			ENSG00000150672			rs149365710-A	rs149365710	0	149365710	intron_variant	0	0.01	2E-6	5.698970004336019		5.13	[2.60-10.12]	Illumina [7959153] (imputed)	N	squamous cell lung carcinoma, family history of lung cancer	http://www.ebi.ac.uk/efo/EFO_0000708, http://www.ebi.ac.uk/efo/EFO_0006953	GCST006088	Genome-wide genotyping array
2018-08-14	29924316	Byun J	2018-06-19	Carcinogenesis	www.ncbi.nlm.nih.gov/pubmed/29924316	Genome-Wide Association Study of Familial Lung Cancer.	Familial squamous cell lung carcinoma	367 European ancestry cases, 31,563 European ancestry controls	NA	11q14.1	11	84468604	DLG2	DLG2			ENSG00000150672			rs147995154-A	rs147995154	0	147995154	intron_variant	0	0.008	3E-6	5.522878745280337		6.07	[2.85-12.92]	Illumina [7959153] (imputed)	N	squamous cell lung carcinoma, family history of lung cancer	http://www.ebi.ac.uk/efo/EFO_0000708, http://www.ebi.ac.uk/efo/EFO_0006953	GCST006088	Genome-wide genotyping array
2018-08-14	29924316	Byun J	2018-06-19	Carcinogenesis	www.ncbi.nlm.nih.gov/pubmed/29924316	Genome-Wide Association Study of Familial Lung Cancer.	Familial squamous cell lung carcinoma	367 European ancestry cases, 31,563 European ancestry controls	NA	12p11.21	12	31665598	METTL20	ETFBKMT			ENSG00000139160			rs183745979-C	rs183745979	0	183745979	intron_variant	0	0.004	8E-6	5.096910013008056		5.06	[2.48-10.33]	Illumina [7959153] (imputed)	N	squamous cell lung carcinoma, family history of lung cancer	http://www.ebi.ac.uk/efo/EFO_0000708, http://www.ebi.ac.uk/efo/EFO_0006953	GCST006088	Genome-wide genotyping array
2018-08-14	29924316	Byun J	2018-06-19	Carcinogenesis	www.ncbi.nlm.nih.gov/pubmed/29924316	Genome-Wide Association Study of Familial Lung Cancer.	Familial squamous cell lung carcinoma	367 European ancestry cases, 31,563 European ancestry controls	NA	13q13.3	13	35897512	DCLK1	DCLK1			ENSG00000133083			rs138712069-T	rs138712069	0	138712069	intron_variant	0	0.003	1E-7	7.0		19.9	[6.54-60.56]	Illumina [7959153] (imputed)	N	squamous cell lung carcinoma, family history of lung cancer	http://www.ebi.ac.uk/efo/EFO_0000708, http://www.ebi.ac.uk/efo/EFO_0006953	GCST006088	Genome-wide genotyping array
2018-08-14	29924316	Byun J	2018-06-19	Carcinogenesis	www.ncbi.nlm.nih.gov/pubmed/29924316	Genome-Wide Association Study of Familial Lung Cancer.	Familial squamous cell lung carcinoma	367 European ancestry cases, 31,563 European ancestry controls	NA	13q33.3	13	107661103	FAM155A	FAM155A			ENSG00000204442			rs140781040-T	rs140781040	0	140781040	intron_variant	0	0.008	7E-7	6.154901959985743		5.69	[2.86-11.33]	Illumina [7959153] (imputed)	N	squamous cell lung carcinoma, family history of lung cancer	http://www.ebi.ac.uk/efo/EFO_0000708, http://www.ebi.ac.uk/efo/EFO_0006953	GCST006088	Genome-wide genotyping array
2018-08-14	29924316	Byun J	2018-06-19	Carcinogenesis	www.ncbi.nlm.nih.gov/pubmed/29924316	Genome-Wide Association Study of Familial Lung Cancer.	Familial squamous cell lung carcinoma	367 European ancestry cases, 31,563 European ancestry controls	NA	14q13.1	14	33701036	NPAS3	NPAS3			ENSG00000151322			rs12148012-G	rs12148012	0	12148012	intron_variant	0	0.128	4E-6	5.3979400086720375		1.62	[1.32-1.99]	Illumina [7959153] (imputed)	N	squamous cell lung carcinoma, family history of lung cancer	http://www.ebi.ac.uk/efo/EFO_0000708, http://www.ebi.ac.uk/efo/EFO_0006953	GCST006088	Genome-wide genotyping array
2018-08-14	29924316	Byun J	2018-06-19	Carcinogenesis	www.ncbi.nlm.nih.gov/pubmed/29924316	Genome-Wide Association Study of Familial Lung Cancer.	Familial squamous cell lung carcinoma	367 European ancestry cases, 31,563 European ancestry controls	NA	16q21	16	58895443	RP11-410D17.2	AC106793.1			ENSG00000245768			rs118075513-G	rs118075513	0	118075513	intron_variant	0	0.033	8E-6	5.096910013008056		2.49	[1.67-3.72]	Illumina [7959153] (imputed)	N	squamous cell lung carcinoma, family history of lung cancer	http://www.ebi.ac.uk/efo/EFO_0000708, http://www.ebi.ac.uk/efo/EFO_0006953	GCST006088	Genome-wide genotyping array
2018-08-14	29924316	Byun J	2018-06-19	Carcinogenesis	www.ncbi.nlm.nih.gov/pubmed/29924316	Genome-Wide Association Study of Familial Lung Cancer.	Familial squamous cell lung carcinoma	367 European ancestry cases, 31,563 European ancestry controls	NA	16q23.1	16	79187571	WWOX	WWOX			ENSG00000186153			rs112697296-T	rs112697296	0	112697296	intron_variant	0	0.02	2E-6	5.698970004336019		3.15	[1.97-5.03]	Illumina [7959153] (imputed)	N	squamous cell lung carcinoma, family history of lung cancer	http://www.ebi.ac.uk/efo/EFO_0000708, http://www.ebi.ac.uk/efo/EFO_0006953	GCST006088	Genome-wide genotyping array
2018-08-14	29924316	Byun J	2018-06-19	Carcinogenesis	www.ncbi.nlm.nih.gov/pubmed/29924316	Genome-Wide Association Study of Familial Lung Cancer.	Familial squamous cell lung carcinoma	367 European ancestry cases, 31,563 European ancestry controls	NA	17p13.1	17	8764431	NR	SPDYE4 - MFSD6L	ENSG00000183318	ENSG00000185156		5872	32679	rs8079117-A	rs8079117	0	8079117	intergenic_variant	1	0.004	2E-6	5.698970004336019		8.98	[3.63-22.23]	Illumina [7959153] (imputed)	N	squamous cell lung carcinoma, family history of lung cancer	http://www.ebi.ac.uk/efo/EFO_0000708, http://www.ebi.ac.uk/efo/EFO_0006953	GCST006088	Genome-wide genotyping array
2018-08-14	29924316	Byun J	2018-06-19	Carcinogenesis	www.ncbi.nlm.nih.gov/pubmed/29924316	Genome-Wide Association Study of Familial Lung Cancer.	Familial squamous cell lung carcinoma	367 European ancestry cases, 31,563 European ancestry controls	NA	17q11.2	17	31219525	NF1	NF1			ENSG00000196712			rs148176174-T	rs148176174	0	148176174	intron_variant	0	0.008	1E-6	6.0		4.6	[2.48-8.52]	Illumina [7959153] (imputed)	N	squamous cell lung carcinoma, family history of lung cancer	http://www.ebi.ac.uk/efo/EFO_0000708, http://www.ebi.ac.uk/efo/EFO_0006953	GCST006088	Genome-wide genotyping array
2018-08-14	29924316	Byun J	2018-06-19	Carcinogenesis	www.ncbi.nlm.nih.gov/pubmed/29924316	Genome-Wide Association Study of Familial Lung Cancer.	Familial squamous cell lung carcinoma	367 European ancestry cases, 31,563 European ancestry controls	NA	17q11.2	17	31366922	NF1	NF1			ENSG00000196712			rs188460661-A	rs188460661	0	188460661	intron_variant	0	0.008	1E-6	6.0		4.63	[2.50-8.59]	Illumina [7959153] (imputed)	N	squamous cell lung carcinoma, family history of lung cancer	http://www.ebi.ac.uk/efo/EFO_0000708, http://www.ebi.ac.uk/efo/EFO_0006953	GCST006088	Genome-wide genotyping array
2018-08-14	29924316	Byun J	2018-06-19	Carcinogenesis	www.ncbi.nlm.nih.gov/pubmed/29924316	Genome-Wide Association Study of Familial Lung Cancer.	Familial squamous cell lung carcinoma	367 European ancestry cases, 31,563 European ancestry controls	NA	18q21.2	18	51837007	NR	AC027216.1 - RPS8P3	ENSG00000265712	ENSG00000215457		148798	8000	rs186728352-C	rs186728352	0	186728352	intergenic_variant	1	0.011	3E-6	5.522878745280337		5.09	[2.57-10.08]	Illumina [7959153] (imputed)	N	squamous cell lung carcinoma, family history of lung cancer	http://www.ebi.ac.uk/efo/EFO_0000708, http://www.ebi.ac.uk/efo/EFO_0006953	GCST006088	Genome-wide genotyping array
2018-08-14	29924316	Byun J	2018-06-19	Carcinogenesis	www.ncbi.nlm.nih.gov/pubmed/29924316	Genome-Wide Association Study of Familial Lung Cancer.	Familial squamous cell lung carcinoma	367 European ancestry cases, 31,563 European ancestry controls	NA	19p13.11	19	17445984	TMEM221	AC010319.2, TMEM221			ENSG00000269035, ENSG00000188051			rs147852856-G	rs147852856	0	147852856	intron_variant	0	0.03	2E-6	5.698970004336019		2.72	[1.80-4.10]	Illumina [7959153] (imputed)	N	squamous cell lung carcinoma, family history of lung cancer	http://www.ebi.ac.uk/efo/EFO_0000708, http://www.ebi.ac.uk/efo/EFO_0006953	GCST006088	Genome-wide genotyping array
2018-08-14	29924316	Byun J	2018-06-19	Carcinogenesis	www.ncbi.nlm.nih.gov/pubmed/29924316	Genome-Wide Association Study of Familial Lung Cancer.	Familial squamous cell lung carcinoma	367 European ancestry cases, 31,563 European ancestry controls	NA	19p13.12	19	14970524	SLC1A6	SLC1A6			ENSG00000105143			rs113464626-A	rs113464626	0	113464626	intron_variant	0	0.016	6E-6	5.221848749616356		3.13	[1.91-5.13]	Illumina [7959153] (imputed)	N	squamous cell lung carcinoma, family history of lung cancer	http://www.ebi.ac.uk/efo/EFO_0000708, http://www.ebi.ac.uk/efo/EFO_0006953	GCST006088	Genome-wide genotyping array
2018-08-14	29924316	Byun J	2018-06-19	Carcinogenesis	www.ncbi.nlm.nih.gov/pubmed/29924316	Genome-Wide Association Study of Familial Lung Cancer.	Familial squamous cell lung carcinoma	367 European ancestry cases, 31,563 European ancestry controls	NA	1p22.3	1	87066170	HS2ST1	AC093155.3, HS2ST1			ENSG00000267561, ENSG00000153936			rs141319665-T	rs141319665	0	141319665	intron_variant	0	0.023	5E-6	5.301029995663981		3.34	[1.99-5.62]	Illumina [7959153] (imputed)	N	squamous cell lung carcinoma, family history of lung cancer	http://www.ebi.ac.uk/efo/EFO_0000708, http://www.ebi.ac.uk/efo/EFO_0006953	GCST006088	Genome-wide genotyping array
2018-08-14	29924316	Byun J	2018-06-19	Carcinogenesis	www.ncbi.nlm.nih.gov/pubmed/29924316	Genome-Wide Association Study of Familial Lung Cancer.	Familial squamous cell lung carcinoma	367 European ancestry cases, 31,563 European ancestry controls	NA	1q23.3	1	160908636	NR	AL354714.2 - AL354714.3	ENSG00000213080	ENSG00000232188		12560	23103	rs112233273-A	rs112233273	0	112233273	intergenic_variant	1	0.007	1E-6	6.0		5.75	[2.84-11.64]	Illumina [7959153] (imputed)	N	squamous cell lung carcinoma, family history of lung cancer	http://www.ebi.ac.uk/efo/EFO_0000708, http://www.ebi.ac.uk/efo/EFO_0006953	GCST006088	Genome-wide genotyping array
2018-08-14	29924316	Byun J	2018-06-19	Carcinogenesis	www.ncbi.nlm.nih.gov/pubmed/29924316	Genome-Wide Association Study of Familial Lung Cancer.	Familial squamous cell lung carcinoma	367 European ancestry cases, 31,563 European ancestry controls	NA	1q43	1	242442926	PLD5	PLD5			ENSG00000180287			rs11810103-A	rs11810103	0	11810103	intron_variant	0	0.002	2E-6	5.698970004336019		20.85	[5.92-73.51]	Illumina [7959153] (imputed)	N	squamous cell lung carcinoma, family history of lung cancer	http://www.ebi.ac.uk/efo/EFO_0000708, http://www.ebi.ac.uk/efo/EFO_0006953	GCST006088	Genome-wide genotyping array
2018-08-14	29924316	Byun J	2018-06-19	Carcinogenesis	www.ncbi.nlm.nih.gov/pubmed/29924316	Genome-Wide Association Study of Familial Lung Cancer.	Familial squamous cell lung carcinoma	367 European ancestry cases, 31,563 European ancestry controls	NA	20p12.3	20	6230855	AL109618.1	AL109618.3 - CASC20	ENSG00000276915	ENSG00000229876		10096	215868	rs148767741-A	rs148767741	0	148767741	intergenic_variant	1	0.002	2E-7	6.698970004336019		23.41	[7.08-77.38]	Illumina [7959153] (imputed)	N	squamous cell lung carcinoma, family history of lung cancer	http://www.ebi.ac.uk/efo/EFO_0000708, http://www.ebi.ac.uk/efo/EFO_0006953	GCST006088	Genome-wide genotyping array
2018-08-14	29924316	Byun J	2018-06-19	Carcinogenesis	www.ncbi.nlm.nih.gov/pubmed/29924316	Genome-Wide Association Study of Familial Lung Cancer.	Familial squamous cell lung carcinoma	367 European ancestry cases, 31,563 European ancestry controls	NA	20p12.3	20	6416572	NR	AL109618.3 - CASC20	ENSG00000276915	ENSG00000229876		195813	30151	rs148810922-A	rs148810922	0	148810922	regulatory_region_variant	1	0.003	6E-6	5.221848749616356		9.48	[3.58-25.12]	Illumina [7959153] (imputed)	N	squamous cell lung carcinoma, family history of lung cancer	http://www.ebi.ac.uk/efo/EFO_0000708, http://www.ebi.ac.uk/efo/EFO_0006953	GCST006088	Genome-wide genotyping array
2018-08-14	29924316	Byun J	2018-06-19	Carcinogenesis	www.ncbi.nlm.nih.gov/pubmed/29924316	Genome-Wide Association Study of Familial Lung Cancer.	Familial squamous cell lung carcinoma	367 European ancestry cases, 31,563 European ancestry controls	NA	21q22.11	21	33224308	NR	LINC01548 - AP000295.1	ENSG00000229086	ENSG00000249624		53659	5593	rs188556805-C	rs188556805	0	188556805	intergenic_variant	1	0.005	2E-7	6.698970004336019		9.14	[3.95-21.15]	Illumina [7959153] (imputed)	N	squamous cell lung carcinoma, family history of lung cancer	http://www.ebi.ac.uk/efo/EFO_0000708, http://www.ebi.ac.uk/efo/EFO_0006953	GCST006088	Genome-wide genotyping array
2018-08-14	29924316	Byun J	2018-06-19	Carcinogenesis	www.ncbi.nlm.nih.gov/pubmed/29924316	Genome-Wide Association Study of Familial Lung Cancer.	Familial squamous cell lung carcinoma	367 European ancestry cases, 31,563 European ancestry controls	NA	2p14	2	65605243	AC007389.3	AC007389.3, AC007389.1			ENSG00000235725, ENSG00000204929			rs840781-C	rs840781	0	840781	intron_variant	0	0.019	8E-7	6.096910013008056		3.74	[2.21-6.33]	Illumina [7959153] (imputed)	N	squamous cell lung carcinoma, family history of lung cancer	http://www.ebi.ac.uk/efo/EFO_0000708, http://www.ebi.ac.uk/efo/EFO_0006953	GCST006088	Genome-wide genotyping array
2018-08-14	29924316	Byun J	2018-06-19	Carcinogenesis	www.ncbi.nlm.nih.gov/pubmed/29924316	Genome-Wide Association Study of Familial Lung Cancer.	Familial squamous cell lung carcinoma	367 European ancestry cases, 31,563 European ancestry controls	NA	2p24.3	2	15283365	NBAS	NBAS			ENSG00000151779			rs145369641-T	rs145369641	0	145369641	intron_variant	0	0.005	2E-6	5.698970004336019		8.04	[3.43-18.86]	Illumina [7959153] (imputed)	N	squamous cell lung carcinoma, family history of lung cancer	http://www.ebi.ac.uk/efo/EFO_0000708, http://www.ebi.ac.uk/efo/EFO_0006953	GCST006088	Genome-wide genotyping array
2018-08-14	29924316	Byun J	2018-06-19	Carcinogenesis	www.ncbi.nlm.nih.gov/pubmed/29924316	Genome-Wide Association Study of Familial Lung Cancer.	Familial squamous cell lung carcinoma	367 European ancestry cases, 31,563 European ancestry controls	NA	2p25.3	2	959403	SNTG2	SNTG2, SNTG2			ENSG00000281020, ENSG00000172554			rs147081078-A	rs147081078	0	147081078	intron_variant	0	0.016	6E-6	5.221848749616356		3.51	[2.04-6.04]	Illumina [7959153] (imputed)	N	squamous cell lung carcinoma, family history of lung cancer	http://www.ebi.ac.uk/efo/EFO_0000708, http://www.ebi.ac.uk/efo/EFO_0006953	GCST006088	Genome-wide genotyping array
2018-08-14	29924316	Byun J	2018-06-19	Carcinogenesis	www.ncbi.nlm.nih.gov/pubmed/29924316	Genome-Wide Association Study of Familial Lung Cancer.	Familial squamous cell lung carcinoma	367 European ancestry cases, 31,563 European ancestry controls	NA	2q12.1	2	102241279	IL1RL2	IL1RL2 - FAM183DP	ENSG00000115598	ENSG00000205716		1277	8578	rs185815317-T	rs185815317	0	185815317	regulatory_region_variant	1	0.004	1E-6	6.0		8.34	[3.55-19.59]	Illumina [7959153] (imputed)	N	squamous cell lung carcinoma, family history of lung cancer	http://www.ebi.ac.uk/efo/EFO_0000708, http://www.ebi.ac.uk/efo/EFO_0006953	GCST006088	Genome-wide genotyping array
2018-08-14	29924316	Byun J	2018-06-19	Carcinogenesis	www.ncbi.nlm.nih.gov/pubmed/29924316	Genome-Wide Association Study of Familial Lung Cancer.	Familial squamous cell lung carcinoma	367 European ancestry cases, 31,563 European ancestry controls	NA	2q23.3	2	150907280	NR	LINC02612 - AC023469.2	ENSG00000224048	ENSG00000228064		271462	75226	rs138656841-A	rs138656841	0	138656841	intergenic_variant	1	0.013	6E-6	5.221848749616356		4.31	[2.29-8.12]	Illumina [7959153] (imputed)	N	squamous cell lung carcinoma, family history of lung cancer	http://www.ebi.ac.uk/efo/EFO_0000708, http://www.ebi.ac.uk/efo/EFO_0006953	GCST006088	Genome-wide genotyping array
2018-08-14	29924316	Byun J	2018-06-19	Carcinogenesis	www.ncbi.nlm.nih.gov/pubmed/29924316	Genome-Wide Association Study of Familial Lung Cancer.	Familial squamous cell lung carcinoma	367 European ancestry cases, 31,563 European ancestry controls	NA	2q24.1	2	156497991	GPD2	GPD2			ENSG00000115159			rs147372168-G	rs147372168	0	147372168	intron_variant	0	0.01	3E-6	5.522878745280337		4.17	[2.29-7.60]	Illumina [7959153] (imputed)	N	squamous cell lung carcinoma, family history of lung cancer	http://www.ebi.ac.uk/efo/EFO_0000708, http://www.ebi.ac.uk/efo/EFO_0006953	GCST006088	Genome-wide genotyping array
2018-08-14	29924316	Byun J	2018-06-19	Carcinogenesis	www.ncbi.nlm.nih.gov/pubmed/29924316	Genome-Wide Association Study of Familial Lung Cancer.	Familial squamous cell lung carcinoma	367 European ancestry cases, 31,563 European ancestry controls	NA	2q36.2	2	224398810	FAM124B	FAM124B			ENSG00000124019			rs6714462-T	rs6714462	0	6714462	intron_variant	0	0.151	8E-6	5.096910013008056		1.58	[1.29-1.93]	Illumina [7959153] (imputed)	N	squamous cell lung carcinoma, family history of lung cancer	http://www.ebi.ac.uk/efo/EFO_0000708, http://www.ebi.ac.uk/efo/EFO_0006953	GCST006088	Genome-wide genotyping array
2018-08-14	29924316	Byun J	2018-06-19	Carcinogenesis	www.ncbi.nlm.nih.gov/pubmed/29924316	Genome-Wide Association Study of Familial Lung Cancer.	Familial squamous cell lung carcinoma	367 European ancestry cases, 31,563 European ancestry controls	NA	3p24.2	3	24297569	THRB	THRB			ENSG00000151090			rs1505305-T	rs1505305	0	1505305	intron_variant	0	0.013	4E-6	5.3979400086720375		3.68	[2.11-6.41]	Illumina [7959153] (imputed)	N	squamous cell lung carcinoma, family history of lung cancer	http://www.ebi.ac.uk/efo/EFO_0000708, http://www.ebi.ac.uk/efo/EFO_0006953	GCST006088	Genome-wide genotyping array
2018-08-14	29924316	Byun J	2018-06-19	Carcinogenesis	www.ncbi.nlm.nih.gov/pubmed/29924316	Genome-Wide Association Study of Familial Lung Cancer.	Familial squamous cell lung carcinoma	367 European ancestry cases, 31,563 European ancestry controls	NA	3p24.2	3	24465348	THRB	THRB			ENSG00000151090			rs76247835-C	rs76247835	0	76247835	intron_variant	0	0.004	4E-7	6.3979400086720375		13.48	[4.90-37.06]	Illumina [7959153] (imputed)	N	squamous cell lung carcinoma, family history of lung cancer	http://www.ebi.ac.uk/efo/EFO_0000708, http://www.ebi.ac.uk/efo/EFO_0006953	GCST006088	Genome-wide genotyping array
2018-08-14	29924316	Byun J	2018-06-19	Carcinogenesis	www.ncbi.nlm.nih.gov/pubmed/29924316	Genome-Wide Association Study of Familial Lung Cancer.	Familial squamous cell lung carcinoma	367 European ancestry cases, 31,563 European ancestry controls	NA	3q21.3	3	126934568	NR	CHCHD6			ENSG00000159685			rs187806138-T	rs187806138	0	187806138	intron_variant	0	0.025	2E-6	5.698970004336019		3.11	[1.95-4.96]	Illumina [7959153] (imputed)	N	squamous cell lung carcinoma, family history of lung cancer	http://www.ebi.ac.uk/efo/EFO_0000708, http://www.ebi.ac.uk/efo/EFO_0006953	GCST006088	Genome-wide genotyping array
2018-08-14	29924316	Byun J	2018-06-19	Carcinogenesis	www.ncbi.nlm.nih.gov/pubmed/29924316	Genome-Wide Association Study of Familial Lung Cancer.	Familial squamous cell lung carcinoma	367 European ancestry cases, 31,563 European ancestry controls	NA	3q26.1	3	167400057	RP11-576M8.2	LINC01327			ENSG00000241669			rs2419134-C	rs2419134	0	2419134	intron_variant	0	0.027	5E-6	5.301029995663981		3.57	[2.06-6.17]	Illumina [7959153] (imputed)	N	squamous cell lung carcinoma, family history of lung cancer	http://www.ebi.ac.uk/efo/EFO_0000708, http://www.ebi.ac.uk/efo/EFO_0006953	GCST006088	Genome-wide genotyping array
2018-08-14	29924316	Byun J	2018-06-19	Carcinogenesis	www.ncbi.nlm.nih.gov/pubmed/29924316	Genome-Wide Association Study of Familial Lung Cancer.	Familial squamous cell lung carcinoma	367 European ancestry cases, 31,563 European ancestry controls	NA	4p12	4	47274167	GABRB1	GABRB1			ENSG00000163288			rs17539515-C	rs17539515	0	17539515	intron_variant	0	0.007	5E-6	5.301029995663981		5.41	[2.62-11.17]	Illumina [7959153] (imputed)	N	squamous cell lung carcinoma, family history of lung cancer	http://www.ebi.ac.uk/efo/EFO_0000708, http://www.ebi.ac.uk/efo/EFO_0006953	GCST006088	Genome-wide genotyping array
2018-08-14	29924316	Byun J	2018-06-19	Carcinogenesis	www.ncbi.nlm.nih.gov/pubmed/29924316	Genome-Wide Association Study of Familial Lung Cancer.	Familial squamous cell lung carcinoma	367 European ancestry cases, 31,563 European ancestry controls	NA	4p15.31	4	17864241	LCORL	LCORL			ENSG00000178177			rs185373991-A	rs185373991	0	185373991	intron_variant	0	0.117	3E-8	7.522878745280337		1.86	[1.50-2.32]	Illumina [7959153] (imputed)	N	squamous cell lung carcinoma, family history of lung cancer	http://www.ebi.ac.uk/efo/EFO_0000708, http://www.ebi.ac.uk/efo/EFO_0006953	GCST006088	Genome-wide genotyping array
2018-08-14	29924316	Byun J	2018-06-19	Carcinogenesis	www.ncbi.nlm.nih.gov/pubmed/29924316	Genome-Wide Association Study of Familial Lung Cancer.	Familial squamous cell lung carcinoma	367 European ancestry cases, 31,563 European ancestry controls	NA	4p15.31	4	18010412	LCORL	LCORL			ENSG00000178177			rs71603396-A	rs71603396	0	71603396	intron_variant	0	0.139	2E-9	8.698970004336019		1.92	[1.55-2.37]	Illumina [7959153] (imputed)	N	squamous cell lung carcinoma, family history of lung cancer	http://www.ebi.ac.uk/efo/EFO_0000708, http://www.ebi.ac.uk/efo/EFO_0006953	GCST006088	Genome-wide genotyping array
2018-08-14	29924316	Byun J	2018-06-19	Carcinogenesis	www.ncbi.nlm.nih.gov/pubmed/29924316	Genome-Wide Association Study of Familial Lung Cancer.	Familial squamous cell lung carcinoma	367 European ancestry cases, 31,563 European ancestry controls	NA	4q12	4	51845211	DCUN1D4	DCUN1D4			ENSG00000109184			rs147833373-T	rs147833373	0	147833373	non_coding_transcript_exon_variant	0	0.006	4E-7	6.3979400086720375		6.77	[3.22-14.23]	Illumina [7959153] (imputed)	N	squamous cell lung carcinoma, family history of lung cancer	http://www.ebi.ac.uk/efo/EFO_0000708, http://www.ebi.ac.uk/efo/EFO_0006953	GCST006088	Genome-wide genotyping array
2018-08-14	29924316	Byun J	2018-06-19	Carcinogenesis	www.ncbi.nlm.nih.gov/pubmed/29924316	Genome-Wide Association Study of Familial Lung Cancer.	Familial squamous cell lung carcinoma	367 European ancestry cases, 31,563 European ancestry controls	NA	4q12	4	52228973	NR	SPATA18 - AC097522.2	ENSG00000163071	ENSG00000287999		131674	23847	rs17474439-T	rs17474439	0	17474439	intergenic_variant	1	0.045	2E-6	5.698970004336019		2.2	[1.59-3.05]	Illumina [7959153] (imputed)	N	squamous cell lung carcinoma, family history of lung cancer	http://www.ebi.ac.uk/efo/EFO_0000708, http://www.ebi.ac.uk/efo/EFO_0006953	GCST006088	Genome-wide genotyping array
2018-08-14	29924316	Byun J	2018-06-19	Carcinogenesis	www.ncbi.nlm.nih.gov/pubmed/29924316	Genome-Wide Association Study of Familial Lung Cancer.	Familial squamous cell lung carcinoma	367 European ancestry cases, 31,563 European ancestry controls	NA	4q12	4	52471499	NR	AC097522.2			ENSG00000287999			rs77582856-C	rs77582856	0	77582856	intron_variant	0	0.013	5E-6	5.301029995663981		3.66	[2.10-6.40]	Illumina [7959153] (imputed)	N	squamous cell lung carcinoma, family history of lung cancer	http://www.ebi.ac.uk/efo/EFO_0000708, http://www.ebi.ac.uk/efo/EFO_0006953	GCST006088	Genome-wide genotyping array
2018-08-14	29924316	Byun J	2018-06-19	Carcinogenesis	www.ncbi.nlm.nih.gov/pubmed/29924316	Genome-Wide Association Study of Familial Lung Cancer.	Familial squamous cell lung carcinoma	367 European ancestry cases, 31,563 European ancestry controls	NA	4q34.1	4	172120479	GALNTL6	GALNTL6			ENSG00000174473			rs79484241-C	rs79484241	0	79484241	intron_variant	0	0.008	3E-6	5.522878745280337		4.46	[2.38-8.36]	Illumina [7959153] (imputed)	N	squamous cell lung carcinoma, family history of lung cancer	http://www.ebi.ac.uk/efo/EFO_0000708, http://www.ebi.ac.uk/efo/EFO_0006953	GCST006088	Genome-wide genotyping array
2018-08-14	29924316	Byun J	2018-06-19	Carcinogenesis	www.ncbi.nlm.nih.gov/pubmed/29924316	Genome-Wide Association Study of Familial Lung Cancer.	Familial squamous cell lung carcinoma	367 European ancestry cases, 31,563 European ancestry controls	NA	4q34.1	4	172496615	GALNTL6	GALNTL6			ENSG00000174473			rs183148163-T	rs183148163	0	183148163	intron_variant	0	0.008	5E-6	5.301029995663981		5.2	[2.56-10.58]	Illumina [7959153] (imputed)	N	squamous cell lung carcinoma, family history of lung cancer	http://www.ebi.ac.uk/efo/EFO_0000708, http://www.ebi.ac.uk/efo/EFO_0006953	GCST006088	Genome-wide genotyping array
2018-08-14	29924316	Byun J	2018-06-19	Carcinogenesis	www.ncbi.nlm.nih.gov/pubmed/29924316	Genome-Wide Association Study of Familial Lung Cancer.	Familial squamous cell lung carcinoma	367 European ancestry cases, 31,563 European ancestry controls	NA	5p13.1	5	42052863	NR	MTHFD2P6 - AC108099.1	ENSG00000249266	ENSG00000260786		84497	135403	rs138592693-T	rs138592693	0	138592693	intergenic_variant	1	0.011	2E-6	5.698970004336019		4.63	[2.44-8.76]	Illumina [7959153] (imputed)	N	squamous cell lung carcinoma, family history of lung cancer	http://www.ebi.ac.uk/efo/EFO_0000708, http://www.ebi.ac.uk/efo/EFO_0006953	GCST006088	Genome-wide genotyping array
2018-08-14	29924316	Byun J	2018-06-19	Carcinogenesis	www.ncbi.nlm.nih.gov/pubmed/29924316	Genome-Wide Association Study of Familial Lung Cancer.	Familial squamous cell lung carcinoma	367 European ancestry cases, 31,563 European ancestry controls	NA	5p13.1	5	42170776	NR	MTHFD2P6 - AC108099.1	ENSG00000249266	ENSG00000260786		202410	17490	rs192388487-G	rs192388487	0	192388487	intergenic_variant	1	0.011	2E-7	6.698970004336019		5.2	[2.79-9.69]	Illumina [7959153] (imputed)	N	squamous cell lung carcinoma, family history of lung cancer	http://www.ebi.ac.uk/efo/EFO_0000708, http://www.ebi.ac.uk/efo/EFO_0006953	GCST006088	Genome-wide genotyping array
2018-08-14	29924316	Byun J	2018-06-19	Carcinogenesis	www.ncbi.nlm.nih.gov/pubmed/29924316	Genome-Wide Association Study of Familial Lung Cancer.	Familial squamous cell lung carcinoma	367 European ancestry cases, 31,563 European ancestry controls	NA	5p13.1	5	42284854	NR	AC108099.1 - GHR	ENSG00000260786	ENSG00000112964		93331	138585	rs150007688-C	rs150007688	0	150007688	regulatory_region_variant	1	0.013	8E-7	6.096910013008056		4.38	[2.43-7.91]	Illumina [7959153] (imputed)	N	squamous cell lung carcinoma, family history of lung cancer	http://www.ebi.ac.uk/efo/EFO_0000708, http://www.ebi.ac.uk/efo/EFO_0006953	GCST006088	Genome-wide genotyping array
2018-08-14	29924316	Byun J	2018-06-19	Carcinogenesis	www.ncbi.nlm.nih.gov/pubmed/29924316	Genome-Wide Association Study of Familial Lung Cancer.	Familial squamous cell lung carcinoma	367 European ancestry cases, 31,563 European ancestry controls	NA	5p13.1	5	42438811	GHR	GHR			ENSG00000112964			rs150037323-C	rs150037323	0	150037323	intron_variant	0	0.015	9E-6	5.045757490560675		3.77	[2.10-6.79]	Illumina [7959153] (imputed)	N	squamous cell lung carcinoma, family history of lung cancer	http://www.ebi.ac.uk/efo/EFO_0000708, http://www.ebi.ac.uk/efo/EFO_0006953	GCST006088	Genome-wide genotyping array
2018-08-14	29924316	Byun J	2018-06-19	Carcinogenesis	www.ncbi.nlm.nih.gov/pubmed/29924316	Genome-Wide Association Study of Familial Lung Cancer.	Familial squamous cell lung carcinoma	367 European ancestry cases, 31,563 European ancestry controls	NA	5q11.2	5	54981998	ESM1	ESM1			ENSG00000164283			rs142604597-T	rs142604597	0	142604597	splice_region_variant	0	0.02	1E-7	7.0		3.92	[2.37-6.51]	Illumina [7959153] (imputed)	N	squamous cell lung carcinoma, family history of lung cancer	http://www.ebi.ac.uk/efo/EFO_0000708, http://www.ebi.ac.uk/efo/EFO_0006953	GCST006088	Genome-wide genotyping array
2018-08-14	29924316	Byun J	2018-06-19	Carcinogenesis	www.ncbi.nlm.nih.gov/pubmed/29924316	Genome-Wide Association Study of Familial Lung Cancer.	Familial squamous cell lung carcinoma	367 European ancestry cases, 31,563 European ancestry controls	NA	5q13.3	5	74917726	CTD-2503O16.4	AC116337.3			ENSG00000249856			rs181468389-A	rs181468389	0	181468389	non_coding_transcript_exon_variant	0	0.005	2E-7	6.698970004336019		9.09	[3.97-20.78]	Illumina [7959153] (imputed)	N	squamous cell lung carcinoma, family history of lung cancer	http://www.ebi.ac.uk/efo/EFO_0000708, http://www.ebi.ac.uk/efo/EFO_0006953	GCST006088	Genome-wide genotyping array
2018-08-14	29924316	Byun J	2018-06-19	Carcinogenesis	www.ncbi.nlm.nih.gov/pubmed/29924316	Genome-Wide Association Study of Familial Lung Cancer.	Familial squamous cell lung carcinoma	367 European ancestry cases, 31,563 European ancestry controls	NA	5q15	5	95629264	NR	GPR150 - RFESD	ENSG00000178015	ENSG00000175449		7122	17490	rs115593965-T	rs115593965	0	115593965	TF_binding_site_variant	1	0.005	6E-6	5.221848749616356		7.3	[3.08-17.31]	Illumina [7959153] (imputed)	N	squamous cell lung carcinoma, family history of lung cancer	http://www.ebi.ac.uk/efo/EFO_0000708, http://www.ebi.ac.uk/efo/EFO_0006953	GCST006088	Genome-wide genotyping array
2018-08-14	29924316	Byun J	2018-06-19	Carcinogenesis	www.ncbi.nlm.nih.gov/pubmed/29924316	Genome-Wide Association Study of Familial Lung Cancer.	Familial squamous cell lung carcinoma	367 European ancestry cases, 31,563 European ancestry controls	NA	5q35.1	5	171329358	NR	TLX3 - AC091980.1	ENSG00000164438	ENSG00000213393		17219	15985	rs187107949-G	rs187107949	0	187107949	intergenic_variant	1	0.034	6E-6	5.221848749616356		2.47	[1.67-3.65]	Illumina [7959153] (imputed)	N	squamous cell lung carcinoma, family history of lung cancer	http://www.ebi.ac.uk/efo/EFO_0000708, http://www.ebi.ac.uk/efo/EFO_0006953	GCST006088	Genome-wide genotyping array
2018-08-14	29924316	Byun J	2018-06-19	Carcinogenesis	www.ncbi.nlm.nih.gov/pubmed/29924316	Genome-Wide Association Study of Familial Lung Cancer.	Familial squamous cell lung carcinoma	367 European ancestry cases, 31,563 European ancestry controls	NA	6p12.1	6	53345474	ELOVL5	ELOVL5			ENSG00000012660			rs78003666-A	rs78003666	0	78003666	intron_variant	0	0.016	5E-6	5.301029995663981		3.26	[1.96-5.41]	Illumina [7959153] (imputed)	N	squamous cell lung carcinoma, family history of lung cancer	http://www.ebi.ac.uk/efo/EFO_0000708, http://www.ebi.ac.uk/efo/EFO_0006953	GCST006088	Genome-wide genotyping array
2018-08-14	29924316	Byun J	2018-06-19	Carcinogenesis	www.ncbi.nlm.nih.gov/pubmed/29924316	Genome-Wide Association Study of Familial Lung Cancer.	Familial squamous cell lung carcinoma	367 European ancestry cases, 31,563 European ancestry controls	NA	6p21.2	6	38604737	BTBD9	BTBD9			ENSG00000183826			rs72855171-C	rs72855171	0	72855171	intron_variant	0	0.053	1E-6	6.0		2.07	[1.54-2.79]	Illumina [7959153] (imputed)	N	squamous cell lung carcinoma, family history of lung cancer	http://www.ebi.ac.uk/efo/EFO_0000708, http://www.ebi.ac.uk/efo/EFO_0006953	GCST006088	Genome-wide genotyping array
2018-08-14	29924316	Byun J	2018-06-19	Carcinogenesis	www.ncbi.nlm.nih.gov/pubmed/29924316	Genome-Wide Association Study of Familial Lung Cancer.	Familial squamous cell lung carcinoma	367 European ancestry cases, 31,563 European ancestry controls	NA	6p22.1	6	28237041	ZSCAN9	ZSCAN9 - ZKSCAN4	ENSG00000137185	ENSG00000187626		3559	4656	rs116043036-G	rs116043036	0	116043036	intergenic_variant	1	0.006	5E-7	6.301029995663981		5.61	[2.87-10.99]	Illumina [7959153] (imputed)	N	squamous cell lung carcinoma, family history of lung cancer	http://www.ebi.ac.uk/efo/EFO_0000708, http://www.ebi.ac.uk/efo/EFO_0006953	GCST006088	Genome-wide genotyping array
2018-08-14	29924316	Byun J	2018-06-19	Carcinogenesis	www.ncbi.nlm.nih.gov/pubmed/29924316	Genome-Wide Association Study of Familial Lung Cancer.	Familial squamous cell lung carcinoma	367 European ancestry cases, 31,563 European ancestry controls	NA	6q25.1	6	149836209	LRP11	LRP11, AL355312.6			ENSG00000120256, ENSG00000285991			rs72995588-A	rs72995588	0	72995588	synonymous_variant	0	0.021	4E-6	5.3979400086720375		3.91	[2.19-6.97]	Illumina [7959153] (imputed)	N	squamous cell lung carcinoma, family history of lung cancer	http://www.ebi.ac.uk/efo/EFO_0000708, http://www.ebi.ac.uk/efo/EFO_0006953	GCST006088	Genome-wide genotyping array
2018-08-14	29924316	Byun J	2018-06-19	Carcinogenesis	www.ncbi.nlm.nih.gov/pubmed/29924316	Genome-Wide Association Study of Familial Lung Cancer.	Familial squamous cell lung carcinoma	367 European ancestry cases, 31,563 European ancestry controls	NA	6q25.3	6	160282296	SLC22A2	SLC22A2 - SLC22A3	ENSG00000112499	ENSG00000146477		4658	66082	rs3908804-A	rs3908804	0	3908804	intergenic_variant	1	0.042	2E-6	5.698970004336019		2.11	[1.55-2.88]	Illumina [7959153] (imputed)	N	squamous cell lung carcinoma, family history of lung cancer	http://www.ebi.ac.uk/efo/EFO_0000708, http://www.ebi.ac.uk/efo/EFO_0006953	GCST006088	Genome-wide genotyping array
2018-08-14	29924316	Byun J	2018-06-19	Carcinogenesis	www.ncbi.nlm.nih.gov/pubmed/29924316	Genome-Wide Association Study of Familial Lung Cancer.	Familial squamous cell lung carcinoma	367 European ancestry cases, 31,563 European ancestry controls	NA	7p11.2	7	56809122	NR	AC118758.2 - AC118758.3	ENSG00000277253	ENSG00000279072		974	92	rs186390478-C	rs186390478	0	186390478	intergenic_variant	1	0.005	9E-6	5.045757490560675		7.44	[3.06-18.06]	Illumina [7959153] (imputed)	N	squamous cell lung carcinoma, family history of lung cancer	http://www.ebi.ac.uk/efo/EFO_0000708, http://www.ebi.ac.uk/efo/EFO_0006953	GCST006088	Genome-wide genotyping array
2018-08-14	29924316	Byun J	2018-06-19	Carcinogenesis	www.ncbi.nlm.nih.gov/pubmed/29924316	Genome-Wide Association Study of Familial Lung Cancer.	Familial squamous cell lung carcinoma	367 European ancestry cases, 31,563 European ancestry controls	NA	7p12.1	7	51008206	RP4-724E13.2	AC004830.2			ENSG00000228204			rs117123031-T	rs117123031	0	117123031	intron_variant	0	0.019	4E-6	5.3979400086720375		4.38	[2.33-8.21]	Illumina [7959153] (imputed)	N	squamous cell lung carcinoma, family history of lung cancer	http://www.ebi.ac.uk/efo/EFO_0000708, http://www.ebi.ac.uk/efo/EFO_0006953	GCST006088	Genome-wide genotyping array
2018-08-14	29924316	Byun J	2018-06-19	Carcinogenesis	www.ncbi.nlm.nih.gov/pubmed/29924316	Genome-Wide Association Study of Familial Lung Cancer.	Familial squamous cell lung carcinoma	367 European ancestry cases, 31,563 European ancestry controls	NA	7p13	7	44951906	NR	AC004854.1 - AC004847.1	ENSG00000230160	ENSG00000260997		31577	7093	rs78184724-G	rs78184724	0	78184724	intergenic_variant	1	0.013	6E-6	5.221848749616356		4.68	[2.40-9.13]	Illumina [7959153] (imputed)	N	squamous cell lung carcinoma, family history of lung cancer	http://www.ebi.ac.uk/efo/EFO_0000708, http://www.ebi.ac.uk/efo/EFO_0006953	GCST006088	Genome-wide genotyping array
2018-08-14	29924316	Byun J	2018-06-19	Carcinogenesis	www.ncbi.nlm.nih.gov/pubmed/29924316	Genome-Wide Association Study of Familial Lung Cancer.	Familial squamous cell lung carcinoma	367 European ancestry cases, 31,563 European ancestry controls	NA	7q34	7	138667056	SVOPL	SVOPL			ENSG00000157703			rs28625106-A	rs28625106	0	28625106	intron_variant	0	0.041	5E-6	5.301029995663981		2.46	[1.67-3.63]	Illumina [7959153] (imputed)	N	squamous cell lung carcinoma, family history of lung cancer	http://www.ebi.ac.uk/efo/EFO_0000708, http://www.ebi.ac.uk/efo/EFO_0006953	GCST006088	Genome-wide genotyping array
2018-08-14	29924316	Byun J	2018-06-19	Carcinogenesis	www.ncbi.nlm.nih.gov/pubmed/29924316	Genome-Wide Association Study of Familial Lung Cancer.	Familial squamous cell lung carcinoma	367 European ancestry cases, 31,563 European ancestry controls	NA	7q36.1	7	148869599	EZH2	EZH2			ENSG00000106462			rs183710197-C	rs183710197	0	183710197	intron_variant	0	0.003	2E-6	5.698970004336019		11.06	[4.12-29.72]	Illumina [7959153] (imputed)	N	squamous cell lung carcinoma, family history of lung cancer	http://www.ebi.ac.uk/efo/EFO_0000708, http://www.ebi.ac.uk/efo/EFO_0006953	GCST006088	Genome-wide genotyping array
2018-08-14	29924316	Byun J	2018-06-19	Carcinogenesis	www.ncbi.nlm.nih.gov/pubmed/29924316	Genome-Wide Association Study of Familial Lung Cancer.	Familial squamous cell lung carcinoma	367 European ancestry cases, 31,563 European ancestry controls	NA	7q36.3	7	157254944	NR	UBE3C			ENSG00000009335			rs10261278-A	rs10261278	0	10261278	intron_variant	0	0.041	4E-6	5.3979400086720375		2.71	[1.77-4.15]	Illumina [7959153] (imputed)	N	squamous cell lung carcinoma, family history of lung cancer	http://www.ebi.ac.uk/efo/EFO_0000708, http://www.ebi.ac.uk/efo/EFO_0006953	GCST006088	Genome-wide genotyping array
2018-08-14	29924316	Byun J	2018-06-19	Carcinogenesis	www.ncbi.nlm.nih.gov/pubmed/29924316	Genome-Wide Association Study of Familial Lung Cancer.	Familial squamous cell lung carcinoma	367 European ancestry cases, 31,563 European ancestry controls	NA	8p21.3	8	20944066	RP11-369E15.1	AC015468.3, AC021613.1			ENSG00000254260, ENSG00000254092			rs118114607-T	rs118114607	0	118114607	intron_variant	0	0.007	2E-6	5.698970004336019		7.55	[3.31-17.23]	Illumina [7959153] (imputed)	N	squamous cell lung carcinoma, family history of lung cancer	http://www.ebi.ac.uk/efo/EFO_0000708, http://www.ebi.ac.uk/efo/EFO_0006953	GCST006088	Genome-wide genotyping array
2018-08-14	29924316	Byun J	2018-06-19	Carcinogenesis	www.ncbi.nlm.nih.gov/pubmed/29924316	Genome-Wide Association Study of Familial Lung Cancer.	Familial squamous cell lung carcinoma	367 European ancestry cases, 31,563 European ancestry controls	NA	8q22.3	8	102523877	KB-1980E6.3	RPS12P15 - AP002852.1	ENSG00000240724	ENSG00000253633		19740	4863	rs146278598-C	rs146278598	0	146278598	regulatory_region_variant	1	0.013	3E-6	5.522878745280337		4.95	[2.53-9.67]	Illumina [7959153] (imputed)	N	squamous cell lung carcinoma, family history of lung cancer	http://www.ebi.ac.uk/efo/EFO_0000708, http://www.ebi.ac.uk/efo/EFO_0006953	GCST006088	Genome-wide genotyping array
2018-08-14	29924316	Byun J	2018-06-19	Carcinogenesis	www.ncbi.nlm.nih.gov/pubmed/29924316	Genome-Wide Association Study of Familial Lung Cancer.	Familial squamous cell lung carcinoma	367 European ancestry cases, 31,563 European ancestry controls	NA	8q24.3	8	140678939	NR	PTK2			ENSG00000169398			rs73714723-A	rs73714723	0	73714723	intron_variant	0	0.004	7E-6	5.154901959985743		9.94	[3.65-27.08]	Illumina [7959153] (imputed)	N	squamous cell lung carcinoma, family history of lung cancer	http://www.ebi.ac.uk/efo/EFO_0000708, http://www.ebi.ac.uk/efo/EFO_0006953	GCST006088	Genome-wide genotyping array
2018-08-14	29924316	Byun J	2018-06-19	Carcinogenesis	www.ncbi.nlm.nih.gov/pubmed/29924316	Genome-Wide Association Study of Familial Lung Cancer.	Familial squamous cell lung carcinoma	367 European ancestry cases, 31,563 European ancestry controls	NA	9p21.3	9	21670088	NR	AL137022.1 - KHSRPP1	ENSG00000227443	ENSG00000229835		31412	25088	rs12686364-G	rs12686364	0	12686364	intergenic_variant	1	0.004	6E-9	8.221848749616356		8.49	[4.12-17.49]	Illumina [7959153] (imputed)	N	squamous cell lung carcinoma, family history of lung cancer	http://www.ebi.ac.uk/efo/EFO_0000708, http://www.ebi.ac.uk/efo/EFO_0006953	GCST006088	Genome-wide genotyping array
2018-08-14	29924316	Byun J	2018-06-19	Carcinogenesis	www.ncbi.nlm.nih.gov/pubmed/29924316	Genome-Wide Association Study of Familial Lung Cancer.	Familial squamous cell lung carcinoma	367 European ancestry cases, 31,563 European ancestry controls	NA	9q22.31	9	92613166	IPPK	CENPP			ENSG00000188312			rs72754495-A	rs72754495	0	72754495	3_prime_UTR_variant	0	0.007	8E-8	7.096910013008056		7.23	[3.51-14.90]	Illumina [7959153] (imputed)	N	squamous cell lung carcinoma, family history of lung cancer	http://www.ebi.ac.uk/efo/EFO_0000708, http://www.ebi.ac.uk/efo/EFO_0006953	GCST006088	Genome-wide genotyping array
2018-08-14	29924316	Byun J	2018-06-19	Carcinogenesis	www.ncbi.nlm.nih.gov/pubmed/29924316	Genome-Wide Association Study of Familial Lung Cancer.	Familial squamous cell lung carcinoma	367 European ancestry cases, 31,563 European ancestry controls	NA	9q22.31	9	92886295	RP11-526D8.7	AL136981.1, AL136981.4			ENSG00000226668, ENSG00000288271			rs72741016-A	rs72741016	0	72741016	non_coding_transcript_exon_variant	0	0.024	9E-6	5.045757490560675		2.42	[1.64-3.58]	Illumina [7959153] (imputed)	N	squamous cell lung carcinoma, family history of lung cancer	http://www.ebi.ac.uk/efo/EFO_0000708, http://www.ebi.ac.uk/efo/EFO_0006953	GCST006088	Genome-wide genotyping array
2018-08-14	29924316	Byun J	2018-06-19	Carcinogenesis	www.ncbi.nlm.nih.gov/pubmed/29924316	Genome-Wide Association Study of Familial Lung Cancer.	Familial squamous cell lung carcinoma	367 European ancestry cases, 31,563 European ancestry controls	NA	9q22.33	9	97787047	NR	PTCSC2			ENSG00000236130			rs189720575-A	rs189720575	0	189720575	intron_variant	0	0.006	6E-7	6.221848749616356		8.67	[3.70-20.29]	Illumina [7959153] (imputed)	N	squamous cell lung carcinoma, family history of lung cancer	http://www.ebi.ac.uk/efo/EFO_0000708, http://www.ebi.ac.uk/efo/EFO_0006953	GCST006088	Genome-wide genotyping array
2018-08-14	29924316	Byun J	2018-06-19	Carcinogenesis	www.ncbi.nlm.nih.gov/pubmed/29924316	Genome-Wide Association Study of Familial Lung Cancer.	Familial squamous cell lung carcinoma	367 European ancestry cases, 31,563 European ancestry controls	NA	9q31.1	9	100466630	TMEFF1	MSANTD3-TMEFF1			ENSG00000251349			rs117539856-A	rs117539856	0	117539856	intron_variant	0	0.005	3E-6	5.522878745280337		7.98	[3.34-19.03]	Illumina [7959153] (imputed)	N	squamous cell lung carcinoma, family history of lung cancer	http://www.ebi.ac.uk/efo/EFO_0000708, http://www.ebi.ac.uk/efo/EFO_0006953	GCST006088	Genome-wide genotyping array
2018-10-15	30104567	Ji X	2018-08-13	Nat Commun	www.ncbi.nlm.nih.gov/pubmed/30104567	Identification of susceptibility pathways for the role of chromosome 15q25.1 in modifying lung cancer risk.	Lung cancer	4,918 European ancestry cases, 5,555 European ancestry controls	18,439 European ancestry cases, 14,026 European ancestry controls	15q25.1	15	78601997	CHRNA3	CHRNA3			ENSG00000080644			rs1051730-T	rs1051730	0	1051730	synonymous_variant	0	NR	3E-49	48.52287874528034		1.27	[NR]	Illumina [20734083] (imputed)	N	lung carcinoma	http://www.ebi.ac.uk/efo/EFO_0001071	GCST006399	Genome-wide genotyping array
2018-10-15	30104567	Ji X	2018-08-13	Nat Commun	www.ncbi.nlm.nih.gov/pubmed/30104567	Identification of susceptibility pathways for the role of chromosome 15q25.1 in modifying lung cancer risk.	Lung cancer in ever smokers	4,628 European ancestry cases, 4,041 European ancestry controls	16,341 European ancestry cases, 9,930 European ancestry controls	15q25.1	15	78601997	CHRNA3	CHRNA3			ENSG00000080644			rs1051730-T	rs1051730	0	1051730	synonymous_variant	0	NR	3E-52	51.52287874528034		1.3369	[NR]	Illumina [20734083] (imputed)	N	smoking status measurement, lung carcinoma	http://www.ebi.ac.uk/efo/EFO_0006527, http://www.ebi.ac.uk/efo/EFO_0001071	GCST006400	Genome-wide genotyping array
2018-10-15	30104567	Ji X	2018-08-13	Nat Commun	www.ncbi.nlm.nih.gov/pubmed/30104567	Identification of susceptibility pathways for the role of chromosome 15q25.1 in modifying lung cancer risk.	Lung cancer (SNP x SNP interaction)	4,918 European ancestry cases, 5,555 European ancestry controls	NA	15q25.1 x 12q24.32	15 x 12	78513681 x 126298020	NR x NR	HYKK x AC007368.1						rs8034191-? x rs2191186-?	rs8034191 x rs2191186	0		intron_variant x intron_variant		NR	3E-6	5.522878745280337			[NR]	Illumina [2482200] (imputed)	N	lung carcinoma	http://www.ebi.ac.uk/efo/EFO_0001071	GCST006398	Genome-wide genotyping array
2018-10-15	30104567	Ji X	2018-08-13	Nat Commun	www.ncbi.nlm.nih.gov/pubmed/30104567	Identification of susceptibility pathways for the role of chromosome 15q25.1 in modifying lung cancer risk.	Lung cancer (SNP x SNP interaction)	4,918 European ancestry cases, 5,555 European ancestry controls	NA	15q25.1 x 18q12.3	15 x 18	78513681 x 40194264	NR x NR	HYKK x RPL17P45 - AC068688.1						rs8034191-? x rs4410152-?	rs8034191 x rs4410152	0		intron_variant x intergenic_variant		NR	2E-6	5.698970004336019			[NR]	Illumina [2482200] (imputed)	N	lung carcinoma	http://www.ebi.ac.uk/efo/EFO_0001071	GCST006398	Genome-wide genotyping array
2018-10-15	30104567	Ji X	2018-08-13	Nat Commun	www.ncbi.nlm.nih.gov/pubmed/30104567	Identification of susceptibility pathways for the role of chromosome 15q25.1 in modifying lung cancer risk.	Lung cancer (SNP x SNP interaction)	4,918 European ancestry cases, 5,555 European ancestry controls	NA	15q25.1 x 18q12.3	15 x 18	78601997 x 40194264	NR x NR	CHRNA3 x RPL17P45 - AC068688.1						rs1051730-? x rs4410152-?	rs1051730 x rs4410152	0		synonymous_variant x intergenic_variant		NR	9E-6	5.045757490560675			[NR]	Illumina [2482200] (imputed)	N	lung carcinoma	http://www.ebi.ac.uk/efo/EFO_0001071	GCST006398	Genome-wide genotyping array
2018-10-15	30104567	Ji X	2018-08-13	Nat Commun	www.ncbi.nlm.nih.gov/pubmed/30104567	Identification of susceptibility pathways for the role of chromosome 15q25.1 in modifying lung cancer risk.	Lung cancer (SNP x SNP interaction)	4,918 European ancestry cases, 5,555 European ancestry controls	NA	15q25.1 x 1p31.1	15 x 1	78513681 x 82637686	NR x NR	HYKK x AL157944.1						rs8034191-? x rs12065806-?	rs8034191 x rs12065806	0		intron_variant x intron_variant		NR	6E-6	5.221848749616356			[NR]	Illumina [2482200] (imputed)	N	lung carcinoma	http://www.ebi.ac.uk/efo/EFO_0001071	GCST006398	Genome-wide genotyping array
2018-10-15	30104567	Ji X	2018-08-13	Nat Commun	www.ncbi.nlm.nih.gov/pubmed/30104567	Identification of susceptibility pathways for the role of chromosome 15q25.1 in modifying lung cancer risk.	Lung cancer (SNP x SNP interaction)	4,918 European ancestry cases, 5,555 European ancestry controls	NA	15q25.1 x 1q43	15 x 1	78686022 x 240889822	NR x NR	AC022748.2, CHRNB4 x RGS7						rs4887077-? x rs187783-?	rs4887077 x rs187783	0		intron_variant x intron_variant		NR	7E-6	5.154901959985743			[NR]	Illumina [2482200] (imputed)	N	lung carcinoma	http://www.ebi.ac.uk/efo/EFO_0001071	GCST006398	Genome-wide genotyping array
2018-10-15	30104567	Ji X	2018-08-13	Nat Commun	www.ncbi.nlm.nih.gov/pubmed/30104567	Identification of susceptibility pathways for the role of chromosome 15q25.1 in modifying lung cancer risk.	Lung cancer (SNP x SNP interaction)	4,918 European ancestry cases, 5,555 European ancestry controls	NA	15q25.1 x 1q43	15 x 1	78691217 x 240889822	NR x NR	AC022748.2, CHRNB4 x RGS7						rs11638372-? x rs187783-?	rs11638372 x rs187783	0		intron_variant x intron_variant		NR	6E-6	5.221848749616356			[NR]	Illumina [2482200] (imputed)	N	lung carcinoma	http://www.ebi.ac.uk/efo/EFO_0001071	GCST006398	Genome-wide genotyping array
2018-10-15	30104567	Ji X	2018-08-13	Nat Commun	www.ncbi.nlm.nih.gov/pubmed/30104567	Identification of susceptibility pathways for the role of chromosome 15q25.1 in modifying lung cancer risk.	Lung cancer (SNP x SNP interaction)	4,918 European ancestry cases, 5,555 European ancestry controls	NA	15q25.1 x 20q13.2	15 x 20	78513681 x 54385076	NR x NR	HYKK x AL133335.1 - DOK5						rs8034191-? x rs6023181-?	rs8034191 x rs6023181	0		intron_variant x intergenic_variant		NR	5E-6	5.301029995663981			[NR]	Illumina [2482200] (imputed)	N	lung carcinoma	http://www.ebi.ac.uk/efo/EFO_0001071	GCST006398	Genome-wide genotyping array
2018-10-15	30104567	Ji X	2018-08-13	Nat Commun	www.ncbi.nlm.nih.gov/pubmed/30104567	Identification of susceptibility pathways for the role of chromosome 15q25.1 in modifying lung cancer risk.	Lung cancer (SNP x SNP interaction)	4,918 European ancestry cases, 5,555 European ancestry controls	NA	15q25.1 x 20q13.2	15 x 20	78601997 x 54385076	NR x NR	CHRNA3 x AL133335.1 - DOK5						rs1051730-? x rs6023181-?	rs1051730 x rs6023181	0		synonymous_variant x intergenic_variant		NR	7E-6	5.154901959985743			[NR]	Illumina [2482200] (imputed)	N	lung carcinoma	http://www.ebi.ac.uk/efo/EFO_0001071	GCST006398	Genome-wide genotyping array
2018-10-15	30104567	Ji X	2018-08-13	Nat Commun	www.ncbi.nlm.nih.gov/pubmed/30104567	Identification of susceptibility pathways for the role of chromosome 15q25.1 in modifying lung cancer risk.	Lung cancer (SNP x SNP interaction)	4,918 European ancestry cases, 5,555 European ancestry controls	NA	15q25.1 x 2p12	15 x 2	78686022 x 76945567	NR x NR	AC022748.2, CHRNB4 x LRRTM4						rs4887077-? x rs1921627-?	rs4887077 x rs1921627	0		intron_variant x intron_variant		NR	7E-6	5.154901959985743			[NR]	Illumina [2482200] (imputed)	N	lung carcinoma	http://www.ebi.ac.uk/efo/EFO_0001071	GCST006398	Genome-wide genotyping array
2018-10-15	30104567	Ji X	2018-08-13	Nat Commun	www.ncbi.nlm.nih.gov/pubmed/30104567	Identification of susceptibility pathways for the role of chromosome 15q25.1 in modifying lung cancer risk.	Lung cancer (SNP x SNP interaction)	4,918 European ancestry cases, 5,555 European ancestry controls	NA	15q25.1 x 2p12	15 x 2	78691217 x 76945567	NR x NR	AC022748.2, CHRNB4 x LRRTM4						rs11638372-? x rs1921627-?	rs11638372 x rs1921627	0		intron_variant x intron_variant		NR	8E-6	5.096910013008056			[NR]	Illumina [2482200] (imputed)	N	lung carcinoma	http://www.ebi.ac.uk/efo/EFO_0001071	GCST006398	Genome-wide genotyping array
2018-10-15	30104567	Ji X	2018-08-13	Nat Commun	www.ncbi.nlm.nih.gov/pubmed/30104567	Identification of susceptibility pathways for the role of chromosome 15q25.1 in modifying lung cancer risk.	Lung cancer (SNP x SNP interaction)	4,918 European ancestry cases, 5,555 European ancestry controls	NA	15q25.1 x 2p16.2	15 x 2	78686022 x 53372750	NR x NR	AC022748.2, CHRNB4 x AC010967.1 - AC069157.2						rs4887077-? x rs11125487-?	rs4887077 x rs11125487	0		intron_variant x intergenic_variant		NR	9E-6	5.045757490560675			[NR]	Illumina [2482200] (imputed)	N	lung carcinoma	http://www.ebi.ac.uk/efo/EFO_0001071	GCST006398	Genome-wide genotyping array
2018-10-15	30104567	Ji X	2018-08-13	Nat Commun	www.ncbi.nlm.nih.gov/pubmed/30104567	Identification of susceptibility pathways for the role of chromosome 15q25.1 in modifying lung cancer risk.	Lung cancer (SNP x SNP interaction)	4,918 European ancestry cases, 5,555 European ancestry controls	NA	15q25.1 x 2p16.2	15 x 2	78691217 x 53372750	NR x NR	AC022748.2, CHRNB4 x AC010967.1 - AC069157.2						rs11638372-? x rs11125487-?	rs11638372 x rs11125487	0		intron_variant x intergenic_variant		NR	9E-6	5.045757490560675			[NR]	Illumina [2482200] (imputed)	N	lung carcinoma	http://www.ebi.ac.uk/efo/EFO_0001071	GCST006398	Genome-wide genotyping array
2018-10-15	30104567	Ji X	2018-08-13	Nat Commun	www.ncbi.nlm.nih.gov/pubmed/30104567	Identification of susceptibility pathways for the role of chromosome 15q25.1 in modifying lung cancer risk.	Lung cancer (SNP x SNP interaction)	4,918 European ancestry cases, 5,555 European ancestry controls	NA	15q25.1 x 3p14.2	15 x 3	78622903 x 59601760	NR x NR	CHRNA3 - CHRNB4 x AC126121.3						rs6495309-? x rs973174-?	rs6495309 x rs973174	0		intergenic_variant x intron_variant		NR	7E-6	5.154901959985743			[NR]	Illumina [2482200] (imputed)	N	lung carcinoma	http://www.ebi.ac.uk/efo/EFO_0001071	GCST006398	Genome-wide genotyping array
2018-10-15	30104567	Ji X	2018-08-13	Nat Commun	www.ncbi.nlm.nih.gov/pubmed/30104567	Identification of susceptibility pathways for the role of chromosome 15q25.1 in modifying lung cancer risk.	Lung cancer (SNP x SNP interaction)	4,918 European ancestry cases, 5,555 European ancestry controls	NA	15q25.1 x 5q12.1	15 x 5	78622903 x 61201769	NR x NR	CHRNA3 - CHRNB4 x LINC02057, SMIM15-AS1						rs6495309-? x rs159367-?	rs6495309 x rs159367	0		intergenic_variant x intron_variant		NR	3E-6	5.522878745280337			[NR]	Illumina [2482200] (imputed)	N	lung carcinoma	http://www.ebi.ac.uk/efo/EFO_0001071	GCST006398	Genome-wide genotyping array
2018-10-15	30104567	Ji X	2018-08-13	Nat Commun	www.ncbi.nlm.nih.gov/pubmed/30104567	Identification of susceptibility pathways for the role of chromosome 15q25.1 in modifying lung cancer risk.	Lung cancer (SNP x SNP interaction)	4,918 European ancestry cases, 5,555 European ancestry controls	NA	15q25.1 x 6p22.3	15 x 6	78513681 x 24487206	NR x NR	HYKK x GPLD1						rs8034191-? x rs2744570-?	rs8034191 x rs2744570	0		intron_variant x intron_variant		NR	9E-6	5.045757490560675			[NR]	Illumina [2482200] (imputed)	N	lung carcinoma	http://www.ebi.ac.uk/efo/EFO_0001071	GCST006398	Genome-wide genotyping array
2018-10-15	30104567	Ji X	2018-08-13	Nat Commun	www.ncbi.nlm.nih.gov/pubmed/30104567	Identification of susceptibility pathways for the role of chromosome 15q25.1 in modifying lung cancer risk.	Lung cancer (SNP x SNP interaction)	4,918 European ancestry cases, 5,555 European ancestry controls	NA	15q25.1 x 6p22.3	15 x 6	78513681 x 24489919	NR x NR	HYKK x GPLD1						rs8034191-? x rs2076317-?	rs8034191 x rs2076317	0		intron_variant x intron_variant		NR	3E-6	5.522878745280337			[NR]	Illumina [2482200] (imputed)	N	lung carcinoma	http://www.ebi.ac.uk/efo/EFO_0001071	GCST006398	Genome-wide genotyping array
2018-10-15	30104567	Ji X	2018-08-13	Nat Commun	www.ncbi.nlm.nih.gov/pubmed/30104567	Identification of susceptibility pathways for the role of chromosome 15q25.1 in modifying lung cancer risk.	Lung cancer (SNP x SNP interaction)	4,918 European ancestry cases, 5,555 European ancestry controls	NA	15q25.1 x 6q13	15 x 6	78513681 x 72058111	NR x NR	HYKK x RIMS1						rs8034191-? x rs551610-?	rs8034191 x rs551610	0		intron_variant x intron_variant		NR	8E-6	5.096910013008056			[NR]	Illumina [2482200] (imputed)	N	lung carcinoma	http://www.ebi.ac.uk/efo/EFO_0001071	GCST006398	Genome-wide genotyping array
2018-10-15	30104567	Ji X	2018-08-13	Nat Commun	www.ncbi.nlm.nih.gov/pubmed/30104567	Identification of susceptibility pathways for the role of chromosome 15q25.1 in modifying lung cancer risk.	Lung cancer (SNP x SNP interaction)	4,918 European ancestry cases, 5,555 European ancestry controls	NA	15q25.1 x 6q23.2	15 x 6	78664464 x 133674649	NR x NR	AC022748.2, CHRNB4 x TARID						rs1996371-? x rs9375980-?	rs1996371 x rs9375980	0		intron_variant x intron_variant		NR	1E-6	6.0			[NR]	Illumina [2482200] (imputed)	N	lung carcinoma	http://www.ebi.ac.uk/efo/EFO_0001071	GCST006398	Genome-wide genotyping array
2018-10-15	30104567	Ji X	2018-08-13	Nat Commun	www.ncbi.nlm.nih.gov/pubmed/30104567	Identification of susceptibility pathways for the role of chromosome 15q25.1 in modifying lung cancer risk.	Lung cancer (SNP x SNP interaction)	4,918 European ancestry cases, 5,555 European ancestry controls	NA	15q25.1 x 6q23.2	15 x 6	78668187 x 133674649	NR x NR	AC022748.2, CHRNB4 x TARID						rs6495314-? x rs9375980-?	rs6495314 x rs9375980	0		intron_variant x intron_variant		NR	2E-6	5.698970004336019			[NR]	Illumina [2482200] (imputed)	N	lung carcinoma	http://www.ebi.ac.uk/efo/EFO_0001071	GCST006398	Genome-wide genotyping array
2018-10-15	30104567	Ji X	2018-08-13	Nat Commun	www.ncbi.nlm.nih.gov/pubmed/30104567	Identification of susceptibility pathways for the role of chromosome 15q25.1 in modifying lung cancer risk.	Lung cancer (SNP x SNP interaction)	4,918 European ancestry cases, 5,555 European ancestry controls	NA	15q25.1 x 6q23.2	15 x 6	78686022 x 133674649	NR x NR	AC022748.2, CHRNB4 x TARID						rs4887077-? x rs9375980-?	rs4887077 x rs9375980	0		intron_variant x intron_variant		NR	3E-6	5.522878745280337			[NR]	Illumina [2482200] (imputed)	N	lung carcinoma	http://www.ebi.ac.uk/efo/EFO_0001071	GCST006398	Genome-wide genotyping array
2018-10-15	30104567	Ji X	2018-08-13	Nat Commun	www.ncbi.nlm.nih.gov/pubmed/30104567	Identification of susceptibility pathways for the role of chromosome 15q25.1 in modifying lung cancer risk.	Lung cancer (SNP x SNP interaction)	4,918 European ancestry cases, 5,555 European ancestry controls	NA	15q25.1 x 6q23.2	15 x 6	78691217 x 133674649	NR x NR	AC022748.2, CHRNB4 x TARID						rs11638372-? x rs9375980-?	rs11638372 x rs9375980	0		intron_variant x intron_variant		NR	4E-6	5.3979400086720375			[NR]	Illumina [2482200] (imputed)	N	lung carcinoma	http://www.ebi.ac.uk/efo/EFO_0001071	GCST006398	Genome-wide genotyping array
2018-10-15	30104567	Ji X	2018-08-13	Nat Commun	www.ncbi.nlm.nih.gov/pubmed/30104567	Identification of susceptibility pathways for the role of chromosome 15q25.1 in modifying lung cancer risk.	Lung cancer (SNP x SNP interaction)	4,918 European ancestry cases, 5,555 European ancestry controls	NA	15q25.1 x 8q24.13	15 x 8	78686022 x 124712051	NR x NR	AC022748.2, CHRNB4 x MTSS1						rs4887077-? x rs10956198-?	rs4887077 x rs10956198	0		intron_variant x intron_variant		NR	6E-6	5.221848749616356			[NR]	Illumina [2482200] (imputed)	N	lung carcinoma	http://www.ebi.ac.uk/efo/EFO_0001071	GCST006398	Genome-wide genotyping array
2018-10-15	30104567	Ji X	2018-08-13	Nat Commun	www.ncbi.nlm.nih.gov/pubmed/30104567	Identification of susceptibility pathways for the role of chromosome 15q25.1 in modifying lung cancer risk.	Lung cancer (SNP x SNP interaction)	4,918 European ancestry cases, 5,555 European ancestry controls	NA	15q25.1 x 9q31.1	15 x 9	78534606 x 103319097	NR x NR	HYKK x LINC01492						rs2036534-? x rs1842565-?	rs2036534 x rs1842565	0		3_prime_UTR_variant x intron_variant		NR	5E-6	5.301029995663981			[NR]	Illumina [2482200] (imputed)	N	lung carcinoma	http://www.ebi.ac.uk/efo/EFO_0001071	GCST006398	Genome-wide genotyping array
2018-10-15	30104567	Ji X	2018-08-13	Nat Commun	www.ncbi.nlm.nih.gov/pubmed/30104567	Identification of susceptibility pathways for the role of chromosome 15q25.1 in modifying lung cancer risk.	Lung cancer (SNP x SNP interaction)	4,918 European ancestry cases, 5,555 European ancestry controls	NA	15q25.1 x 9q32	15 x 9	78686022 x 114023278	NR x NR	AC022748.2, CHRNB4 x ZNF618						rs4887077-? x rs1359172-?	rs4887077 x rs1359172	0		intron_variant x intron_variant		NR	7E-6	5.154901959985743			[NR]	Illumina [2482200] (imputed)	N	lung carcinoma	http://www.ebi.ac.uk/efo/EFO_0001071	GCST006398	Genome-wide genotyping array
2018-10-15	30104567	Ji X	2018-08-13	Nat Commun	www.ncbi.nlm.nih.gov/pubmed/30104567	Identification of susceptibility pathways for the role of chromosome 15q25.1 in modifying lung cancer risk.	Lung cancer (SNP x SNP interaction)	4,918 European ancestry cases, 5,555 European ancestry controls	NA	15q25.1 x 9q32	15 x 9	78691217 x 114023278	NR x NR	AC022748.2, CHRNB4 x ZNF618						rs11638372-? x rs1359172-?	rs11638372 x rs1359172	0		intron_variant x intron_variant		NR	7E-6	5.154901959985743			[NR]	Illumina [2482200] (imputed)	N	lung carcinoma	http://www.ebi.ac.uk/efo/EFO_0001071	GCST006398	Genome-wide genotyping array
2018-10-17	29971594	Rosenberger A	2018-07-03	Int Arch Occup Environ Health	www.ncbi.nlm.nih.gov/pubmed/29971594	Genetic modifiers of radon-induced lung cancer risk: a genome-wide interaction study in former uranium miners.	Lung cancer x radon exposure interaction (1df)	49 European ancestry high radon exposure cases, 15,028 European ancestry low radon exposure cases, 259 European ancestry high radon exposure controls, 13,263 European ancestry low radon exposure controls	NA	1q25.3	1	185426050	NR	AL078644.1 - RNU7-183P	ENSG00000261024	ENSG00000252407		91011	8194	rs10911725-?	rs10911725	0	10911725	intergenic_variant	1	NR	5E-6	5.301029995663981		4.7619047	[2.38-9.09]	Illumina [407117]	N	lung carcinoma, radon exposure measurement	http://www.ebi.ac.uk/efo/EFO_0001071, http://www.ebi.ac.uk/efo/EFO_0009370	GCST006413	Genome-wide genotyping array
2018-10-17	29971594	Rosenberger A	2018-07-03	Int Arch Occup Environ Health	www.ncbi.nlm.nih.gov/pubmed/29971594	Genetic modifiers of radon-induced lung cancer risk: a genome-wide interaction study in former uranium miners.	Lung cancer x radon exposure interaction (1df)	49 European ancestry high radon exposure cases, 15,028 European ancestry low radon exposure cases, 259 European ancestry high radon exposure controls, 13,263 European ancestry low radon exposure controls	NA	5q23.2	5	123800962	NR	KRT18P16 - LINC01170	ENSG00000235275	ENSG00000253807		163559	258832	rs6891344-?	rs6891344	0	6891344	intergenic_variant	1	NR	3E-6	5.522878745280337		3.91	[2.18-6.99]	Illumina [407117]	N	lung carcinoma, radon exposure measurement	http://www.ebi.ac.uk/efo/EFO_0001071, http://www.ebi.ac.uk/efo/EFO_0009370	GCST006413	Genome-wide genotyping array
2018-10-17	29971594	Rosenberger A	2018-07-03	Int Arch Occup Environ Health	www.ncbi.nlm.nih.gov/pubmed/29971594	Genetic modifiers of radon-induced lung cancer risk: a genome-wide interaction study in former uranium miners.	Lung cancer x radon exposure interaction (1df)	49 European ancestry high radon exposure cases, 15,028 European ancestry low radon exposure cases, 259 European ancestry high radon exposure controls, 13,263 European ancestry low radon exposure controls	NA	5q23.2	5	123844296	NR	KRT18P16 - LINC01170	ENSG00000235275	ENSG00000253807		206893	215498	rs11747272-?	rs11747272	0	11747272	intergenic_variant	1	NR	4E-6	5.3979400086720375		3.35	[1.98-5.68]	Illumina [407117]	N	lung carcinoma, radon exposure measurement	http://www.ebi.ac.uk/efo/EFO_0001071, http://www.ebi.ac.uk/efo/EFO_0009370	GCST006413	Genome-wide genotyping array
2019-01-10	24325914	Chu M	2013-12-09	Carcinogenesis	www.ncbi.nlm.nih.gov/pubmed/24325914	A genome-wide gene-gene interaction analysis identifies an epistatic gene pair for lung cancer susceptibility in Han Chinese.	Lung cancer (SNP x SNP interaction)	2,331 Han Chinese ancestry cases, 3,077 Han Chinese ancestry controls	4,046 Han Chinese ancestry cases, 3,938 Han Chinese ancestry controls	2q32.2 x 2q32.2	2 x 2	190188403 x 190248283	PMS1, STAT1, HIBCH, INPP1 x HIBCH, INPP1, PMS1, STAT1	C2orf88 x HIBCH						rs16832404-G x rs2562796-T	rs16832404 x rs2562796	0		intron_variant x intron_variant			1E-13	13.0		1.33	[1.23-1.43]	Affymetrix [591370]	N	lung carcinoma	http://www.ebi.ac.uk/efo/EFO_0001071	GCST006866	Genome-wide genotyping array
2019-08-07	31009812	Hung RJ	2019-04-19	J Thorac Oncol	www.ncbi.nlm.nih.gov/pubmed/31009812	Lung Cancer Risk in Never Smokers of European Descent is Associated with Genetic Variation in the 5P15.33 TERT-CLPTM1L Region.	Adenocarcinoma in never smokers	1,837 European ancestry cases, 5,355 European ancestry controls	672 European ancestry cases, 940 European ancestry controls	5p15.33	5	1320132	CLPTM1L	CLPTM1L, CLPTM1L			ENSG00000049656, ENSG00000274811			rs380286-A	rs380286	0	380286	intron_variant	0	0.61	2E-14	13.698970004336019		1.3280213	[1.23-1.43]	Illumina [at least 517482] (imputed)	N	smoking status measurement, lung adenocarcinoma	http://www.ebi.ac.uk/efo/EFO_0006527, http://www.ebi.ac.uk/efo/EFO_0000571	GCST008375	Genome-wide genotyping array
2019-08-07	31009812	Hung RJ	2019-04-19	J Thorac Oncol	www.ncbi.nlm.nih.gov/pubmed/31009812	Lung Cancer Risk in Never Smokers of European Descent is Associated with Genetic Variation in the 5P15.33 TERT-CLPTM1L Region.	Lung cancer in never smokers	2,676 European ancestry cases, 5,355 European ancestry controls	960 European ancestry cases, 940 European ancestry controls	3q28	3	189638472	TP63	TP63			ENSG00000073282			rs4488809-?	rs4488809	0	4488809	intron_variant	0	NR	9E-7	6.045757490560675		1.2195122	NR	Illumina [at least 517482] (imputed)	N	smoking status measurement, lung carcinoma	http://www.ebi.ac.uk/efo/EFO_0006527, http://www.ebi.ac.uk/efo/EFO_0001071	GCST008376	Genome-wide genotyping array
2019-08-07	31009812	Hung RJ	2019-04-19	J Thorac Oncol	www.ncbi.nlm.nih.gov/pubmed/31009812	Lung Cancer Risk in Never Smokers of European Descent is Associated with Genetic Variation in the 5P15.33 TERT-CLPTM1L Region.	Lung cancer in never smokers	2,676 European ancestry cases, 5,355 European ancestry controls	960 European ancestry cases, 940 European ancestry controls	5p15.33	5	1320132	CLPTM1L, TERT	CLPTM1L, CLPTM1L			ENSG00000049656, ENSG00000274811			rs380286-A	rs380286	0	380286	intron_variant	0	0.5831	4E-16	15.397940008672037		1.2987013	[1.22-1.38]	Illumina [at least 517482] (imputed)	N	smoking status measurement, lung carcinoma	http://www.ebi.ac.uk/efo/EFO_0006527, http://www.ebi.ac.uk/efo/EFO_0001071	GCST008376	Genome-wide genotyping array
2019-10-16	31326317	Dai J	2019-07-17	Lancet Respir Med	www.ncbi.nlm.nih.gov/pubmed/31326317	Identification of risk loci and a polygenic risk score for lung cancer: a large-scale prospective cohort study in Chinese populations.	Lung adenocarcinoma	8,762 Chinese ancestry cases, 6,819 European ancestry cases, 13,328 Chinese ancestry controls, 14,027 European ancestry controls	NA	10q25.2	10	112738717	NR	VTI1A			ENSG00000151532			rs7086803-A	rs7086803	0	7086803	intron_variant	0	0.28	1E-12	12.0	(East Asian)	1.18	[1.13-1.24]	Illumina [~ 11000000] (imputed)	N	lung adenocarcinoma	http://www.ebi.ac.uk/efo/EFO_0000571	GCST008836	Genome-wide genotyping array
2019-10-16	31326317	Dai J	2019-07-17	Lancet Respir Med	www.ncbi.nlm.nih.gov/pubmed/31326317	Identification of risk loci and a polygenic risk score for lung cancer: a large-scale prospective cohort study in Chinese populations.	Lung adenocarcinoma	8,762 Chinese ancestry cases, 6,819 European ancestry cases, 13,328 Chinese ancestry controls, 14,027 European ancestry controls	NA	15q21.1	15	49084427	SECISBP2L	SECISBP2L - AC013452.2	ENSG00000138593	ENSG00000259656		37980	17364	rs77468143-T	rs77468143	0	77468143	intergenic_variant	1	0.767	7E-12	11.154901959985743		1.14	[1.10-1.18]	Illumina [~ 11000000] (imputed)	N	lung adenocarcinoma	http://www.ebi.ac.uk/efo/EFO_0000571	GCST008836	Genome-wide genotyping array
2019-10-16	31326317	Dai J	2019-07-17	Lancet Respir Med	www.ncbi.nlm.nih.gov/pubmed/31326317	Identification of risk loci and a polygenic risk score for lung cancer: a large-scale prospective cohort study in Chinese populations.	Lung adenocarcinoma	8,762 Chinese ancestry cases, 6,819 European ancestry cases, 13,328 Chinese ancestry controls, 14,027 European ancestry controls	NA	17q24.2	17	67902693	NR	BPTF			ENSG00000171634			rs7216064-A	rs7216064	0	7216064	intron_variant	0	0.62	3E-8	7.522878745280337	(East Asian)	1.13	[1.08-1.18]	Illumina [~ 11000000] (imputed)	N	lung adenocarcinoma	http://www.ebi.ac.uk/efo/EFO_0000571	GCST008836	Genome-wide genotyping array
2019-10-16	31326317	Dai J	2019-07-17	Lancet Respir Med	www.ncbi.nlm.nih.gov/pubmed/31326317	Identification of risk loci and a polygenic risk score for lung cancer: a large-scale prospective cohort study in Chinese populations.	Lung adenocarcinoma	8,762 Chinese ancestry cases, 6,819 European ancestry cases, 13,328 Chinese ancestry controls, 14,027 European ancestry controls	NA	3q26.2	3	169764547	NR	TERC			ENSG00000270141			rs2293607-T	rs2293607	0	2293607	non_coding_transcript_exon_variant	0	0.45	6E-12	11.221848749616356	(East Asian)	1.16	[1.11-1.21]	Illumina [~ 11000000] (imputed)	N	lung adenocarcinoma	http://www.ebi.ac.uk/efo/EFO_0000571	GCST008836	Genome-wide genotyping array
2019-10-16	31326317	Dai J	2019-07-17	Lancet Respir Med	www.ncbi.nlm.nih.gov/pubmed/31326317	Identification of risk loci and a polygenic risk score for lung cancer: a large-scale prospective cohort study in Chinese populations.	Lung adenocarcinoma	8,762 Chinese ancestry cases, 6,819 European ancestry cases, 13,328 Chinese ancestry controls, 14,027 European ancestry controls	NA	3q26.2	3	169764547	NR	TERC			ENSG00000270141			rs2293607-T	rs2293607	0	2293607	non_coding_transcript_exon_variant	0	0.58	1E-15	15.0		1.14	[1.11-1.18]	Illumina [~ 11000000] (imputed)	N	lung adenocarcinoma	http://www.ebi.ac.uk/efo/EFO_0000571	GCST008836	Genome-wide genotyping array
2019-10-16	31326317	Dai J	2019-07-17	Lancet Respir Med	www.ncbi.nlm.nih.gov/pubmed/31326317	Identification of risk loci and a polygenic risk score for lung cancer: a large-scale prospective cohort study in Chinese populations.	Lung adenocarcinoma	8,762 Chinese ancestry cases, 6,819 European ancestry cases, 13,328 Chinese ancestry controls, 14,027 European ancestry controls	NA	5p15.33	5	1285859	NR	TERT			ENSG00000164362			rs7705526-A	rs7705526	0	7705526	intron_variant	0	0.41	3E-52	51.52287874528034	(East Asian)	1.4	[1.34-1.46]	Illumina [~ 11000000] (imputed)	N	lung adenocarcinoma	http://www.ebi.ac.uk/efo/EFO_0000571	GCST008836	Genome-wide genotyping array
2019-10-16	31326317	Dai J	2019-07-17	Lancet Respir Med	www.ncbi.nlm.nih.gov/pubmed/31326317	Identification of risk loci and a polygenic risk score for lung cancer: a large-scale prospective cohort study in Chinese populations.	Lung adenocarcinoma	8,762 Chinese ancestry cases, 6,819 European ancestry cases, 13,328 Chinese ancestry controls, 14,027 European ancestry controls	NA	5p15.33	5	1321972	NR	CLPTM1L, CLPTM1L			ENSG00000049656, ENSG00000274811			rs401681-C	rs401681	0	401681	intron_variant	0	0.68	3E-10	9.522878745280337	(East Asian)	1.16	[1.11-1.21]	Illumina [~ 11000000] (imputed)	N	lung adenocarcinoma	http://www.ebi.ac.uk/efo/EFO_0000571	GCST008836	Genome-wide genotyping array
2019-10-16	31326317	Dai J	2019-07-17	Lancet Respir Med	www.ncbi.nlm.nih.gov/pubmed/31326317	Identification of risk loci and a polygenic risk score for lung cancer: a large-scale prospective cohort study in Chinese populations.	Lung adenocarcinoma	8,762 Chinese ancestry cases, 6,819 European ancestry cases, 13,328 Chinese ancestry controls, 14,027 European ancestry controls	NA	6p21.1	6	41525674	NR	FOXP4-AS1			ENSG00000234753			rs7741164-A	rs7741164	0	7741164	intron_variant	0	0.34	7E-14	13.154901959985743	(East Asian)	1.19	[1.14-1.25]	Illumina [~ 11000000] (imputed)	N	lung adenocarcinoma	http://www.ebi.ac.uk/efo/EFO_0000571	GCST008836	Genome-wide genotyping array
2019-10-16	31326317	Dai J	2019-07-17	Lancet Respir Med	www.ncbi.nlm.nih.gov/pubmed/31326317	Identification of risk loci and a polygenic risk score for lung cancer: a large-scale prospective cohort study in Chinese populations.	Lung adenocarcinoma	8,762 Chinese ancestry cases, 6,819 European ancestry cases, 13,328 Chinese ancestry controls, 14,027 European ancestry controls	NA	6q22.1	6	117465017	NR	DCBLD1, AL132671.2			ENSG00000164465, ENSG00000282218			rs9387478-C	rs9387478	0	9387478	intron_variant	0	0.5	6E-8	7.221848749616356	(East Asian)	1.12	[1.08-1.17]	Illumina [~ 11000000] (imputed)	N	lung adenocarcinoma	http://www.ebi.ac.uk/efo/EFO_0000571	GCST008836	Genome-wide genotyping array
2019-10-16	31326317	Dai J	2019-07-17	Lancet Respir Med	www.ncbi.nlm.nih.gov/pubmed/31326317	Identification of risk loci and a polygenic risk score for lung cancer: a large-scale prospective cohort study in Chinese populations.	Lung adenocarcinoma	8,762 Chinese ancestry cases, 6,819 European ancestry cases, 13,328 Chinese ancestry controls, 14,027 European ancestry controls	NA	8p12	8	32552592	NR	NRG1			ENSG00000157168			rs4236709-G	rs4236709	0	4236709	intron_variant	0	0.18	1E-10	10.0	(East Asian)	1.2	[1.13-1.27]	Illumina [~ 11000000] (imputed)	N	lung adenocarcinoma	http://www.ebi.ac.uk/efo/EFO_0000571	GCST008836	Genome-wide genotyping array
2019-10-16	31326317	Dai J	2019-07-17	Lancet Respir Med	www.ncbi.nlm.nih.gov/pubmed/31326317	Identification of risk loci and a polygenic risk score for lung cancer: a large-scale prospective cohort study in Chinese populations.	Lung adenocarcinoma	8,762 Chinese ancestry cases, 6,819 European ancestry cases, 13,328 Chinese ancestry controls, 14,027 European ancestry controls	NA				AFTPH							rs17038564-G	rs17038564	0	17038564		1	0.161	2E-8	7.698970004336019		1.15	[1.10-1.21]	Illumina [~ 11000000] (imputed)	N	lung adenocarcinoma	http://www.ebi.ac.uk/efo/EFO_0000571	GCST008836	Genome-wide genotyping array
2019-10-16	31326317	Dai J	2019-07-17	Lancet Respir Med	www.ncbi.nlm.nih.gov/pubmed/31326317	Identification of risk loci and a polygenic risk score for lung cancer: a large-scale prospective cohort study in Chinese populations.	Lung adenocarcinoma	8,762 Chinese ancestry cases, 6,819 European ancestry cases, 13,328 Chinese ancestry controls, 14,027 European ancestry controls	NA				AQP3							rs35201538-C	rs35201538	0	35201538		1	0.676	2E-8	7.698970004336019		1.1	[1.06-1.13]	Illumina [~ 11000000] (imputed)	N	lung adenocarcinoma	http://www.ebi.ac.uk/efo/EFO_0000571	GCST008836	Genome-wide genotyping array
2019-10-16	31326317	Dai J	2019-07-17	Lancet Respir Med	www.ncbi.nlm.nih.gov/pubmed/31326317	Identification of risk loci and a polygenic risk score for lung cancer: a large-scale prospective cohort study in Chinese populations.	Lung adenocarcinoma	8,762 Chinese ancestry cases, 6,819 European ancestry cases, 13,328 Chinese ancestry controls, 14,027 European ancestry controls	NA				NR							rs10429489-A	rs10429489	0	10429489		1	0.25	5E-7	6.301029995663981	(East Asian)	1.13	[1.08-1.19]	Illumina [~ 11000000] (imputed)	N	lung adenocarcinoma	http://www.ebi.ac.uk/efo/EFO_0000571	GCST008836	Genome-wide genotyping array
2019-10-16	31326317	Dai J	2019-07-17	Lancet Respir Med	www.ncbi.nlm.nih.gov/pubmed/31326317	Identification of risk loci and a polygenic risk score for lung cancer: a large-scale prospective cohort study in Chinese populations.	Lung adenocarcinoma	8,762 Chinese ancestry cases, 6,819 European ancestry cases, 13,328 Chinese ancestry controls, 14,027 European ancestry controls	NA				NR							rs11375254-T	rs11375254	0	11375254		1	0.51	2E-20	19.69897000433602	(East Asian)	1.23	[1.17-1.28]	Illumina [~ 11000000] (imputed)	N	lung adenocarcinoma	http://www.ebi.ac.uk/efo/EFO_0000571	GCST008836	Genome-wide genotyping array
2019-10-16	31326317	Dai J	2019-07-17	Lancet Respir Med	www.ncbi.nlm.nih.gov/pubmed/31326317	Identification of risk loci and a polygenic risk score for lung cancer: a large-scale prospective cohort study in Chinese populations.	Lung adenocarcinoma	8,762 Chinese ancestry cases, 6,819 European ancestry cases, 13,328 Chinese ancestry controls, 14,027 European ancestry controls	NA				NR							rs1200399-C	rs1200399	0	1200399		1	0.42	3E-10	9.522878745280337		1.13	[1.09-1.18]	Illumina [~ 11000000] (imputed)	N	lung adenocarcinoma	http://www.ebi.ac.uk/efo/EFO_0000571	GCST008836	Genome-wide genotyping array
2019-10-16	31326317	Dai J	2019-07-17	Lancet Respir Med	www.ncbi.nlm.nih.gov/pubmed/31326317	Identification of risk loci and a polygenic risk score for lung cancer: a large-scale prospective cohort study in Chinese populations.	Lung adenocarcinoma	8,762 Chinese ancestry cases, 6,819 European ancestry cases, 13,328 Chinese ancestry controls, 14,027 European ancestry controls	NA				NR							rs1200399-C	rs1200399	0	1200399		1	0.49	9E-8	7.045757490560675	(East Asian)	1.12	[1.08-1.17]	Illumina [~ 11000000] (imputed)	N	lung adenocarcinoma	http://www.ebi.ac.uk/efo/EFO_0000571	GCST008836	Genome-wide genotyping array
2019-10-16	31326317	Dai J	2019-07-17	Lancet Respir Med	www.ncbi.nlm.nih.gov/pubmed/31326317	Identification of risk loci and a polygenic risk score for lung cancer: a large-scale prospective cohort study in Chinese populations.	Lung adenocarcinoma	8,762 Chinese ancestry cases, 6,819 European ancestry cases, 13,328 Chinese ancestry controls, 14,027 European ancestry controls	NA				NR							rs17038564-G	rs17038564	0	17038564		1	0.19	5E-7	6.301029995663981	(East Asian)	1.15	[1.09-1.21]	Illumina [~ 11000000] (imputed)	N	lung adenocarcinoma	http://www.ebi.ac.uk/efo/EFO_0000571	GCST008836	Genome-wide genotyping array
2019-10-16	31326317	Dai J	2019-07-17	Lancet Respir Med	www.ncbi.nlm.nih.gov/pubmed/31326317	Identification of risk loci and a polygenic risk score for lung cancer: a large-scale prospective cohort study in Chinese populations.	Lung adenocarcinoma	8,762 Chinese ancestry cases, 6,819 European ancestry cases, 13,328 Chinese ancestry controls, 14,027 European ancestry controls	NA				NR							rs35201538-C	rs35201538	0	35201538		1	0.65	3E-6	5.522878745280337	(East Asian)	1.11	[1.06-1.16]	Illumina [~ 11000000] (imputed)	N	lung adenocarcinoma	http://www.ebi.ac.uk/efo/EFO_0000571	GCST008836	Genome-wide genotyping array
2019-10-16	31326317	Dai J	2019-07-17	Lancet Respir Med	www.ncbi.nlm.nih.gov/pubmed/31326317	Identification of risk loci and a polygenic risk score for lung cancer: a large-scale prospective cohort study in Chinese populations.	Lung adenocarcinoma	8,762 Chinese ancestry cases, 6,819 European ancestry cases, 13,328 Chinese ancestry controls, 14,027 European ancestry controls	NA				NR							rs55768116-C	rs55768116	0	55768116		1	0.45	3E-10	9.522878745280337	(East Asian)	1.15	[1.1-1.2]	Illumina [~ 11000000] (imputed)	N	lung adenocarcinoma	http://www.ebi.ac.uk/efo/EFO_0000571	GCST008836	Genome-wide genotyping array
2019-10-16	31326317	Dai J	2019-07-17	Lancet Respir Med	www.ncbi.nlm.nih.gov/pubmed/31326317	Identification of risk loci and a polygenic risk score for lung cancer: a large-scale prospective cohort study in Chinese populations.	Non-small cell lung cancer	13,327 Chinese ancestry cases, 13,793 European ancestry cases, 13,328 Chinese ancestry controls, 14,027 European ancestry controls	NA	10q25.2	10	112738717	NR	VTI1A			ENSG00000151532			rs7086803-A	rs7086803	0	7086803	intron_variant	0	0.28	3E-10	9.522878745280337	(East Asian)	1.14	[1.1-1.19]	Illumina [~ 11000000] (imputed)	N	non-small cell lung carcinoma	http://www.ebi.ac.uk/efo/EFO_0003060	GCST008834	Genome-wide genotyping array
2019-10-16	31326317	Dai J	2019-07-17	Lancet Respir Med	www.ncbi.nlm.nih.gov/pubmed/31326317	Identification of risk loci and a polygenic risk score for lung cancer: a large-scale prospective cohort study in Chinese populations.	Non-small cell lung cancer	13,327 Chinese ancestry cases, 13,793 European ancestry cases, 13,328 Chinese ancestry controls, 14,027 European ancestry controls	NA	15q25.1	15	78565644	CHRNA5	CHRNA5			ENSG00000169684			rs55781567-G	rs55781567	0	55781567	5_prime_UTR_variant	0	0.32	8E-44	43.096910013008056		1.27	[1.23-1.31]	Illumina [~ 11000000] (imputed)	N	non-small cell lung carcinoma	http://www.ebi.ac.uk/efo/EFO_0003060	GCST008834	Genome-wide genotyping array
2019-10-16	31326317	Dai J	2019-07-17	Lancet Respir Med	www.ncbi.nlm.nih.gov/pubmed/31326317	Identification of risk loci and a polygenic risk score for lung cancer: a large-scale prospective cohort study in Chinese populations.	Non-small cell lung cancer	13,327 Chinese ancestry cases, 13,793 European ancestry cases, 13,328 Chinese ancestry controls, 14,027 European ancestry controls	NA	19q13.2	19	40847202	CYP2A6	CYP2A6, AC008537.1			ENSG00000255974, ENSG00000268797			rs56113850-C	rs56113850	0	56113850	intron_variant	0	0.487	3E-9	8.522878745280337		1.09	[1.06-1.12]	Illumina [~ 11000000] (imputed)	N	non-small cell lung carcinoma	http://www.ebi.ac.uk/efo/EFO_0003060	GCST008834	Genome-wide genotyping array
2019-10-16	31326317	Dai J	2019-07-17	Lancet Respir Med	www.ncbi.nlm.nih.gov/pubmed/31326317	Identification of risk loci and a polygenic risk score for lung cancer: a large-scale prospective cohort study in Chinese populations.	Non-small cell lung cancer	13,327 Chinese ancestry cases, 13,793 European ancestry cases, 13,328 Chinese ancestry controls, 14,027 European ancestry controls	NA	2q33.1	2	201258707	CASP8	CASP8			ENSG00000064012			rs3769821-C	rs3769821	0	3769821	intron_variant	0	0.321	4E-8	7.3979400086720375		1.08	[1.05-1.11]	Illumina [~ 11000000] (imputed)	N	non-small cell lung carcinoma	http://www.ebi.ac.uk/efo/EFO_0003060	GCST008834	Genome-wide genotyping array
2019-10-16	31326317	Dai J	2019-07-17	Lancet Respir Med	www.ncbi.nlm.nih.gov/pubmed/31326317	Identification of risk loci and a polygenic risk score for lung cancer: a large-scale prospective cohort study in Chinese populations.	Non-small cell lung cancer	13,327 Chinese ancestry cases, 13,793 European ancestry cases, 13,328 Chinese ancestry controls, 14,027 European ancestry controls	NA	2q33.1	2	201258707	NR	CASP8			ENSG00000064012			rs3769821-C	rs3769821	0	3769821	intron_variant	0	0.34	2E-7	6.698970004336019	(EA)	1.1	[1.06-1.14]	Illumina [~ 11000000] (imputed)	N	non-small cell lung carcinoma	http://www.ebi.ac.uk/efo/EFO_0003060	GCST008834	Genome-wide genotyping array
2019-10-16	31326317	Dai J	2019-07-17	Lancet Respir Med	www.ncbi.nlm.nih.gov/pubmed/31326317	Identification of risk loci and a polygenic risk score for lung cancer: a large-scale prospective cohort study in Chinese populations.	Non-small cell lung cancer	13,327 Chinese ancestry cases, 13,793 European ancestry cases, 13,328 Chinese ancestry controls, 14,027 European ancestry controls	NA	3q26.2	3	169764547	MYNN	TERC			ENSG00000270141			rs2293607-T	rs2293607	0	2293607	non_coding_transcript_exon_variant	0	0.596	2E-10	9.698970004336019		1.1	[1.06-1.13]	Illumina [~ 11000000] (imputed)	N	non-small cell lung carcinoma	http://www.ebi.ac.uk/efo/EFO_0003060	GCST008834	Genome-wide genotyping array
2019-10-16	31326317	Dai J	2019-07-17	Lancet Respir Med	www.ncbi.nlm.nih.gov/pubmed/31326317	Identification of risk loci and a polygenic risk score for lung cancer: a large-scale prospective cohort study in Chinese populations.	Non-small cell lung cancer	13,327 Chinese ancestry cases, 13,793 European ancestry cases, 13,328 Chinese ancestry controls, 14,027 European ancestry controls	NA	3q26.2	3	169764547	NR	TERC			ENSG00000270141			rs2293607-T	rs2293607	0	2293607	non_coding_transcript_exon_variant	0	0.45	3E-9	8.522878745280337	(East Asian)	1.12	[1.08-1.17]	Illumina [~ 11000000] (imputed)	N	non-small cell lung carcinoma	http://www.ebi.ac.uk/efo/EFO_0003060	GCST008834	Genome-wide genotyping array
2019-10-16	31326317	Dai J	2019-07-17	Lancet Respir Med	www.ncbi.nlm.nih.gov/pubmed/31326317	Identification of risk loci and a polygenic risk score for lung cancer: a large-scale prospective cohort study in Chinese populations.	Non-small cell lung cancer	13,327 Chinese ancestry cases, 13,793 European ancestry cases, 13,328 Chinese ancestry controls, 14,027 European ancestry controls	NA	5p15.33	5	1285859	NR	TERT			ENSG00000164362			rs7705526-A	rs7705526	0	7705526	intron_variant	0	0.41	4E-41	40.39794000867204	(East Asian)	1.31	[1.26-1.36]	Illumina [~ 11000000] (imputed)	N	non-small cell lung carcinoma	http://www.ebi.ac.uk/efo/EFO_0003060	GCST008834	Genome-wide genotyping array
2019-10-16	31326317	Dai J	2019-07-17	Lancet Respir Med	www.ncbi.nlm.nih.gov/pubmed/31326317	Identification of risk loci and a polygenic risk score for lung cancer: a large-scale prospective cohort study in Chinese populations.	Non-small cell lung cancer	13,327 Chinese ancestry cases, 13,793 European ancestry cases, 13,328 Chinese ancestry controls, 14,027 European ancestry controls	NA	5p15.33	5	1321972	NR	CLPTM1L, CLPTM1L			ENSG00000049656, ENSG00000274811			rs401681-C	rs401681	0	401681	intron_variant	0	0.68	8E-12	11.096910013008056	(East Asian)	1.16	[1.11-1.2]	Illumina [~ 11000000] (imputed)	N	non-small cell lung carcinoma	http://www.ebi.ac.uk/efo/EFO_0003060	GCST008834	Genome-wide genotyping array
2019-10-16	31326317	Dai J	2019-07-17	Lancet Respir Med	www.ncbi.nlm.nih.gov/pubmed/31326317	Identification of risk loci and a polygenic risk score for lung cancer: a large-scale prospective cohort study in Chinese populations.	Non-small cell lung cancer	13,327 Chinese ancestry cases, 13,793 European ancestry cases, 13,328 Chinese ancestry controls, 14,027 European ancestry controls	NA	6p21.1	6	41525674	NR	FOXP4-AS1			ENSG00000234753			rs7741164-A	rs7741164	0	7741164	intron_variant	0	0.34	4E-12	11.397940008672037	(East Asian)	1.16	[1.11-1.21]	Illumina [~ 11000000] (imputed)	N	non-small cell lung carcinoma	http://www.ebi.ac.uk/efo/EFO_0003060	GCST008834	Genome-wide genotyping array
2019-10-16	31326317	Dai J	2019-07-17	Lancet Respir Med	www.ncbi.nlm.nih.gov/pubmed/31326317	Identification of risk loci and a polygenic risk score for lung cancer: a large-scale prospective cohort study in Chinese populations.	Non-small cell lung cancer	13,327 Chinese ancestry cases, 13,793 European ancestry cases, 13,328 Chinese ancestry controls, 14,027 European ancestry controls	NA	8p12	8	32552592	NRG1	NRG1			ENSG00000157168			rs4236709-G	rs4236709	0	4236709	intron_variant	0	0.198	1E-12	12.0		1.12	[1.09-1.16]	Illumina [~ 11000000] (imputed)	N	non-small cell lung carcinoma	http://www.ebi.ac.uk/efo/EFO_0003060	GCST008834	Genome-wide genotyping array
2019-10-16	31326317	Dai J	2019-07-17	Lancet Respir Med	www.ncbi.nlm.nih.gov/pubmed/31326317	Identification of risk loci and a polygenic risk score for lung cancer: a large-scale prospective cohort study in Chinese populations.	Non-small cell lung cancer	13,327 Chinese ancestry cases, 13,793 European ancestry cases, 13,328 Chinese ancestry controls, 14,027 European ancestry controls	NA	8p12	8	32552592	NR	NRG1			ENSG00000157168			rs4236709-G	rs4236709	0	4236709	intron_variant	0	0.18	1E-9	9.0	(East Asian)	1.17	[1.11-1.23]	Illumina [~ 11000000] (imputed)	N	non-small cell lung carcinoma	http://www.ebi.ac.uk/efo/EFO_0003060	GCST008834	Genome-wide genotyping array
2019-10-16	31326317	Dai J	2019-07-17	Lancet Respir Med	www.ncbi.nlm.nih.gov/pubmed/31326317	Identification of risk loci and a polygenic risk score for lung cancer: a large-scale prospective cohort study in Chinese populations.	Non-small cell lung cancer	13,327 Chinese ancestry cases, 13,793 European ancestry cases, 13,328 Chinese ancestry controls, 14,027 European ancestry controls	NA				BAZ1A							rs1200399-C	rs1200399	0	1200399		1	0.405	3E-9	8.522878745280337		1.11	[1.07-1.15]	Illumina [~ 11000000] (imputed)	N	non-small cell lung carcinoma	http://www.ebi.ac.uk/efo/EFO_0003060	GCST008834	Genome-wide genotyping array
2019-10-16	31326317	Dai J	2019-07-17	Lancet Respir Med	www.ncbi.nlm.nih.gov/pubmed/31326317	Identification of risk loci and a polygenic risk score for lung cancer: a large-scale prospective cohort study in Chinese populations.	Non-small cell lung cancer	13,327 Chinese ancestry cases, 13,793 European ancestry cases, 13,328 Chinese ancestry controls, 14,027 European ancestry controls	NA				BPTF							rs200595745-A	rs200595745	0	200595745		1	0.43	2E-9	8.698970004336019		1.09	[1.06-1.12]	Illumina [~ 11000000] (imputed)	N	non-small cell lung carcinoma	http://www.ebi.ac.uk/efo/EFO_0003060	GCST008834	Genome-wide genotyping array
2019-10-16	31326317	Dai J	2019-07-17	Lancet Respir Med	www.ncbi.nlm.nih.gov/pubmed/31326317	Identification of risk loci and a polygenic risk score for lung cancer: a large-scale prospective cohort study in Chinese populations.	Non-small cell lung cancer	13,327 Chinese ancestry cases, 13,793 European ancestry cases, 13,328 Chinese ancestry controls, 14,027 European ancestry controls	NA				CDKN2A							rs10429489-A	rs10429489	0	10429489		1	0.195	7E-10	9.154901959985743		1.11	[1.08-1.15]	Illumina [~ 11000000] (imputed)	N	non-small cell lung carcinoma	http://www.ebi.ac.uk/efo/EFO_0003060	GCST008834	Genome-wide genotyping array
2019-10-16	31326317	Dai J	2019-07-17	Lancet Respir Med	www.ncbi.nlm.nih.gov/pubmed/31326317	Identification of risk loci and a polygenic risk score for lung cancer: a large-scale prospective cohort study in Chinese populations.	Non-small cell lung cancer	13,327 Chinese ancestry cases, 13,793 European ancestry cases, 13,328 Chinese ancestry controls, 14,027 European ancestry controls	NA				DCBLD1							rs5879422-T	rs5879422	0	5879422		1	0.51	4E-9	8.397940008672037		1.08	[1.05-1.11]	Illumina [~ 11000000] (imputed)	N	non-small cell lung carcinoma	http://www.ebi.ac.uk/efo/EFO_0003060	GCST008834	Genome-wide genotyping array
2019-10-16	31326317	Dai J	2019-07-17	Lancet Respir Med	www.ncbi.nlm.nih.gov/pubmed/31326317	Identification of risk loci and a polygenic risk score for lung cancer: a large-scale prospective cohort study in Chinese populations.	Non-small cell lung cancer	13,327 Chinese ancestry cases, 13,793 European ancestry cases, 13,328 Chinese ancestry controls, 14,027 European ancestry controls	NA				FOXP4							rs1853837-A	rs1853837	0	1853837		1	0.258	1E-10	10.0		1.12	[1.08-1.15]	Illumina [~ 11000000] (imputed)	N	non-small cell lung carcinoma	http://www.ebi.ac.uk/efo/EFO_0003060	GCST008834	Genome-wide genotyping array
2019-10-16	31326317	Dai J	2019-07-17	Lancet Respir Med	www.ncbi.nlm.nih.gov/pubmed/31326317	Identification of risk loci and a polygenic risk score for lung cancer: a large-scale prospective cohort study in Chinese populations.	Non-small cell lung cancer	13,327 Chinese ancestry cases, 13,793 European ancestry cases, 13,328 Chinese ancestry controls, 14,027 European ancestry controls	NA				MHC							rs2517873-A	rs2517873	0	2517873		1	0.145	5E-11	10.301029995663981		1.16	[1.11-1.21]	Illumina [~ 11000000] (imputed)	N	non-small cell lung carcinoma	http://www.ebi.ac.uk/efo/EFO_0003060	GCST008834	Genome-wide genotyping array
2019-10-16	31326317	Dai J	2019-07-17	Lancet Respir Med	www.ncbi.nlm.nih.gov/pubmed/31326317	Identification of risk loci and a polygenic risk score for lung cancer: a large-scale prospective cohort study in Chinese populations.	Non-small cell lung cancer	13,327 Chinese ancestry cases, 13,793 European ancestry cases, 13,328 Chinese ancestry controls, 14,027 European ancestry controls	NA				MPZL3							rs55768116-C	rs55768116	0	55768116		1	0.489	2E-13	12.698970004336019		1.1	[1.07-1.13]	Illumina [~ 11000000] (imputed)	N	non-small cell lung carcinoma	http://www.ebi.ac.uk/efo/EFO_0003060	GCST008834	Genome-wide genotyping array
2019-10-16	31326317	Dai J	2019-07-17	Lancet Respir Med	www.ncbi.nlm.nih.gov/pubmed/31326317	Identification of risk loci and a polygenic risk score for lung cancer: a large-scale prospective cohort study in Chinese populations.	Non-small cell lung cancer	13,327 Chinese ancestry cases, 13,793 European ancestry cases, 13,328 Chinese ancestry controls, 14,027 European ancestry controls	NA				NR							rs10429489-A	rs10429489	0	10429489		1	0.25	8E-6	5.096910013008056	(East Asian)	1.11	[1.06-1.16]	Illumina [~ 11000000] (imputed)	N	non-small cell lung carcinoma	http://www.ebi.ac.uk/efo/EFO_0003060	GCST008834	Genome-wide genotyping array
2019-10-16	31326317	Dai J	2019-07-17	Lancet Respir Med	www.ncbi.nlm.nih.gov/pubmed/31326317	Identification of risk loci and a polygenic risk score for lung cancer: a large-scale prospective cohort study in Chinese populations.	Non-small cell lung cancer	13,327 Chinese ancestry cases, 13,793 European ancestry cases, 13,328 Chinese ancestry controls, 14,027 European ancestry controls	NA				NR							rs11375254-T	rs11375254	0	11375254		1	0.51	3E-21	20.522878745280337	(East Asian)	1.21	[1.16-1.26]	Illumina [~ 11000000] (imputed)	N	non-small cell lung carcinoma	http://www.ebi.ac.uk/efo/EFO_0003060	GCST008834	Genome-wide genotyping array
2019-10-16	31326317	Dai J	2019-07-17	Lancet Respir Med	www.ncbi.nlm.nih.gov/pubmed/31326317	Identification of risk loci and a polygenic risk score for lung cancer: a large-scale prospective cohort study in Chinese populations.	Non-small cell lung cancer	13,327 Chinese ancestry cases, 13,793 European ancestry cases, 13,328 Chinese ancestry controls, 14,027 European ancestry controls	NA				NR							rs1200399-C	rs1200399	0	1200399		1	0.49	4E-7	6.3979400086720375	(East Asian)	1.11	[1.06-1.15]	Illumina [~ 11000000] (imputed)	N	non-small cell lung carcinoma	http://www.ebi.ac.uk/efo/EFO_0003060	GCST008834	Genome-wide genotyping array
2019-10-16	31326317	Dai J	2019-07-17	Lancet Respir Med	www.ncbi.nlm.nih.gov/pubmed/31326317	Identification of risk loci and a polygenic risk score for lung cancer: a large-scale prospective cohort study in Chinese populations.	Non-small cell lung cancer	13,327 Chinese ancestry cases, 13,793 European ancestry cases, 13,328 Chinese ancestry controls, 14,027 European ancestry controls	NA				NR							rs200595745-A	rs200595745	0	200595745		1	0.62	3E-8	7.522878745280337	(East Asian)	1.12	[1.08-1.17]	Illumina [~ 11000000] (imputed)	N	non-small cell lung carcinoma	http://www.ebi.ac.uk/efo/EFO_0003060	GCST008834	Genome-wide genotyping array
2019-10-16	31326317	Dai J	2019-07-17	Lancet Respir Med	www.ncbi.nlm.nih.gov/pubmed/31326317	Identification of risk loci and a polygenic risk score for lung cancer: a large-scale prospective cohort study in Chinese populations.	Non-small cell lung cancer	13,327 Chinese ancestry cases, 13,793 European ancestry cases, 13,328 Chinese ancestry controls, 14,027 European ancestry controls	NA				NR							rs35201538-C	rs35201538	0	35201538		1	0.65	5E-6	5.301029995663981	(East Asian)	1.1	[1.06-1.15]	Illumina [~ 11000000] (imputed)	N	non-small cell lung carcinoma	http://www.ebi.ac.uk/efo/EFO_0003060	GCST008834	Genome-wide genotyping array
2019-10-16	31326317	Dai J	2019-07-17	Lancet Respir Med	www.ncbi.nlm.nih.gov/pubmed/31326317	Identification of risk loci and a polygenic risk score for lung cancer: a large-scale prospective cohort study in Chinese populations.	Non-small cell lung cancer	13,327 Chinese ancestry cases, 13,793 European ancestry cases, 13,328 Chinese ancestry controls, 14,027 European ancestry controls	NA				NR							rs55768116-C	rs55768116	0	55768116		1	0.45	2E-9	8.698970004336019	(East Asian)	1.13	[1.08-1.17]	Illumina [~ 11000000] (imputed)	N	non-small cell lung carcinoma	http://www.ebi.ac.uk/efo/EFO_0003060	GCST008834	Genome-wide genotyping array
2019-10-16	31326317	Dai J	2019-07-17	Lancet Respir Med	www.ncbi.nlm.nih.gov/pubmed/31326317	Identification of risk loci and a polygenic risk score for lung cancer: a large-scale prospective cohort study in Chinese populations.	Non-small cell lung cancer	13,327 Chinese ancestry cases, 13,793 European ancestry cases, 13,328 Chinese ancestry controls, 14,027 European ancestry controls	NA				TERT							rs13167280-A	rs13167280	0	13167280		1	0.17	5E-32	31.30102999566398		1.24	[1.19-1.28]	Illumina [~ 11000000] (imputed)	N	non-small cell lung carcinoma	http://www.ebi.ac.uk/efo/EFO_0003060	GCST008834	Genome-wide genotyping array
2019-10-16	31326317	Dai J	2019-07-17	Lancet Respir Med	www.ncbi.nlm.nih.gov/pubmed/31326317	Identification of risk loci and a polygenic risk score for lung cancer: a large-scale prospective cohort study in Chinese populations.	Non-small cell lung cancer	13,327 Chinese ancestry cases, 13,793 European ancestry cases, 13,328 Chinese ancestry controls, 14,027 European ancestry controls	NA				TP63							rs11375254-T	rs11375254	0	11375254		1	0.525	1E-20	20.0		1.13	[1.10-1.16]	Illumina [~ 11000000] (imputed)	N	non-small cell lung carcinoma	http://www.ebi.ac.uk/efo/EFO_0003060	GCST008834	Genome-wide genotyping array
2019-10-16	31326317	Dai J	2019-07-17	Lancet Respir Med	www.ncbi.nlm.nih.gov/pubmed/31326317	Identification of risk loci and a polygenic risk score for lung cancer: a large-scale prospective cohort study in Chinese populations.	Non-small cell lung cancer	13,327 Chinese ancestry cases, 13,793 European ancestry cases, 13,328 Chinese ancestry controls, 14,027 European ancestry controls	NA				VTI1A							rs12265047-G	rs12265047	0	12265047		1	0.243	8E-10	9.096910013008056		1.13	[1.09-1.17]	Illumina [~ 11000000] (imputed)	N	non-small cell lung carcinoma	http://www.ebi.ac.uk/efo/EFO_0003060	GCST008834	Genome-wide genotyping array
2019-10-16	31326317	Dai J	2019-07-17	Lancet Respir Med	www.ncbi.nlm.nih.gov/pubmed/31326317	Identification of risk loci and a polygenic risk score for lung cancer: a large-scale prospective cohort study in Chinese populations.	Squamous cell lung carcinoma	3,860 Chinese ancestry cases, 4,490 European ancestry cases, 13,328 Chinese ancestry controls, 14,027 European ancestry controls	NA				DAB2IP							rs4573350-T	rs4573350	0	4573350		1	0.505	3E-9	8.522878745280337		1.13	[1.09-1.18]	Illumina [~ 11000000] (imputed)	N	squamous cell lung carcinoma	http://www.ebi.ac.uk/efo/EFO_0000708	GCST008835	Genome-wide genotyping array
2019-10-16	31326317	Dai J	2019-07-17	Lancet Respir Med	www.ncbi.nlm.nih.gov/pubmed/31326317	Identification of risk loci and a polygenic risk score for lung cancer: a large-scale prospective cohort study in Chinese populations.	Squamous cell lung carcinoma	3,860 Chinese ancestry cases, 4,490 European ancestry cases, 13,328 Chinese ancestry controls, 14,027 European ancestry controls	NA				NR							rs11375254-T	rs11375254	0	11375254		1	0.51	3E-8	7.522878745280337	(East Asian)	1.19	[1.12-1.27]	Illumina [~ 11000000] (imputed)	N	squamous cell lung carcinoma	http://www.ebi.ac.uk/efo/EFO_0000708	GCST008835	Genome-wide genotyping array
2019-10-16	31326317	Dai J	2019-07-17	Lancet Respir Med	www.ncbi.nlm.nih.gov/pubmed/31326317	Identification of risk loci and a polygenic risk score for lung cancer: a large-scale prospective cohort study in Chinese populations.	Squamous cell lung carcinoma	3,860 Chinese ancestry cases, 4,490 European ancestry cases, 13,328 Chinese ancestry controls, 14,027 European ancestry controls	NA				NR							rs4573350-T	rs4573350	0	4573350		1	0.26	7E-9	8.154901959985743	(East Asian)	1.22	[1.14-1.31]	Illumina [~ 11000000] (imputed)	N	squamous cell lung carcinoma	http://www.ebi.ac.uk/efo/EFO_0000708	GCST008835	Genome-wide genotyping array

### Sheet: Supp.Tab.10
GWAS.SNP	SNP_rsid	SNP	ENSID	GeneName	beta	t.stat	p.value	FWR	PUBMEDID	LINK
rs3769821	rs3769823	2:202122995:A:G	ENSG00000003400	CASP10	-0.461821	-7.02425	7.89023e-12	1.09277e-06	31326317, 31326317	www.ncbi.nlm.nih.gov/pubmed/31326317, www.ncbi.nlm.nih.gov/pubmed/31326317
rs7637688	rs13061973	3:138603746:T:A	ENSG00000051382	PIK3CB	-0.330673	-6.63815	9.06275e-11	1.25516e-05	26053186	www.ncbi.nlm.nih.gov/pubmed/26053186
rs9322193	rs58189451	6:149921388:G:A	ENSG00000055211	GINM1	-0.255328	-5.67333	2.49493e-08	0.0034554	27393504	www.ncbi.nlm.nih.gov/pubmed/27393504
rs3769821	rs3769823	2:202122995:A:G	ENSG00000064012	CASP8	0.463876	7.60869	1.60648e-13	2.22493e-08	31326317, 31326317	www.ncbi.nlm.nih.gov/pubmed/31326317, www.ncbi.nlm.nih.gov/pubmed/31326317
rs5760092	rs5751763	22:24247793:T:C	ENSG00000099974	DDTL	-0.500747	-6.56339	1.43589e-10	1.98866e-05	28292921	www.ncbi.nlm.nih.gov/pubmed/28292921
rs5760092	rs5760093	22:24240340:G:A	ENSG00000099984	GSTT2	-0.469383	-7.29398	1.34671e-12	1.86515e-07	28292921	www.ncbi.nlm.nih.gov/pubmed/28292921
rs681343	rs676388	19:49211969:T:C	ENSG00000105538	RASIP1	0.387994	7.06525	6.05065e-12	8.37997e-07	28604730	www.ncbi.nlm.nih.gov/pubmed/28604730
rs4573350	rs1571586	9:124957525:A:G	ENSG00000106852	LHX6	-0.595584	-11.2885	3.19057e-26	4.41885e-21	31326317, 31326317	www.ncbi.nlm.nih.gov/pubmed/31326317, www.ncbi.nlm.nih.gov/pubmed/31326317
rs732765	rs17183132	14:75153818:C:A	ENSG00000119681	LTBP2	-0.339391	-5.22052	2.71873e-07	0.0376535	23144319	www.ncbi.nlm.nih.gov/pubmed/23144319
rs9322193	rs58189451	6:149921388:G:A	ENSG00000120253	NUP43	-0.510217	-8.85471	1.8864e-17	2.6126e-12	27393504	www.ncbi.nlm.nih.gov/pubmed/27393504
rs1634726	rs3131060	6:30763291:G:A	ENSG00000137411	VARS2	-0.446483	-5.77086	1.46037e-08	0.00202257	28604730	www.ncbi.nlm.nih.gov/pubmed/28604730
rs3094023	rs3094118	6:30732858:C:T	ENSG00000137411	VARS2	-0.441152	-5.68942	2.28516e-08	0.00316488	28604730, 28604730	www.ncbi.nlm.nih.gov/pubmed/28604730, www.ncbi.nlm.nih.gov/pubmed/28604730
rs3094222	rs9262263	6:30833957:T:C	ENSG00000137411	VARS2	-0.444707	-5.52221	5.63761e-08	0.00780792	28604730	www.ncbi.nlm.nih.gov/pubmed/28604730
rs2072113	rs2072114	11:61605215:A:G	ENSG00000149485	FADS1	-0.627399	-6.11438	2.08805e-09	0.000289188	28604730	www.ncbi.nlm.nih.gov/pubmed/28604730
rs1862626	rs4700485	5:56034207:A:G	ENSG00000155542	SETD9	0.393949	5.84283	9.78945e-09	0.00135581	27197191	www.ncbi.nlm.nih.gov/pubmed/27197191
rs55768116	rs1715456	11:118123517:A:G	ENSG00000160588	MPZL3	0.500119	8.04693	7.45241e-15	1.03214e-09	31326317, 31326317, 31326317	www.ncbi.nlm.nih.gov/pubmed/31326317, www.ncbi.nlm.nih.gov/pubmed/31326317, www.ncbi.nlm.nih.gov/pubmed/31326317
rs1629083	rs2853030	11:118126394:C:CA	ENSG00000160588	MPZL3	0.49393	7.931	1.69972e-14	2.35406e-09	28604730	www.ncbi.nlm.nih.gov/pubmed/28604730
rs1056562	rs1806	11:118076004:C:T	ENSG00000160588	MPZL3	0.442883	6.8683	2.14237e-11	2.96711e-06	28604730	www.ncbi.nlm.nih.gov/pubmed/28604730
rs11919456	rs4857524	3:197251105:A:T	ENSG00000161267	BDH1	-0.371704	-5.84152	9.8611e-09	0.00136573	26053186	www.ncbi.nlm.nih.gov/pubmed/26053186
rs1057941	rs3814316	1:155149718:G:A	ENSG00000163354	DCST2	0.335693	5.38484	1.16446e-07	0.0161274	27197191	www.ncbi.nlm.nih.gov/pubmed/27197191
rs1057941	rs3814316	1:155149718:G:A	ENSG00000163357	DCST1	0.288807	5.27158	2.09383e-07	0.0289989	27197191	www.ncbi.nlm.nih.gov/pubmed/27197191
rs2131877	rs547215543	3:194871571:T:C	ENSG00000173950	XXYLT1	-0.349709	-5.40605	1.04208e-07	0.0144325	20876614	www.ncbi.nlm.nih.gov/pubmed/20876614
rs681343	rs679574	19:49206108:C:G	ENSG00000176920	FUT2	-0.486599	-14.9903	1.42918e-41	1.97938e-36	28604730	www.ncbi.nlm.nih.gov/pubmed/28604730
rs2395185	rs9272608	6:32607737:T:C	ENSG00000179344	HLA-DQB1	-0.62532	-11.1289	1.31059e-25	1.81512e-20	23143601	www.ncbi.nlm.nih.gov/pubmed/23143601
rs2187668	rs3134977	6:32651641:G:T	ENSG00000179344	HLA-DQB1	-0.651858	-8.06724	6.44423e-15	8.92506e-10	28604730, 28604730	www.ncbi.nlm.nih.gov/pubmed/28604730, www.ncbi.nlm.nih.gov/pubmed/28604730
rs3134977	rs2187668	6:32605884:C:T	ENSG00000179344	HLA-DQB1	-0.630046	-7.78626	4.70031e-14	6.50979e-09	28604730	www.ncbi.nlm.nih.gov/pubmed/28604730
rs3135003	rs674313	6:32578082:C:T	ENSG00000179344	HLA-DQB1	-0.512496	-7.7191	7.50012e-14	1.03874e-08	28604730	www.ncbi.nlm.nih.gov/pubmed/28604730
rs9268123	rs3132941	6:32131972:G:C	ENSG00000179344	HLA-DQB1	-0.656802	-7.56186	2.21381e-13	3.06606e-08	28604730, 28604730	www.ncbi.nlm.nih.gov/pubmed/28604730, www.ncbi.nlm.nih.gov/pubmed/28604730
rs1150756	rs9268123	6:32252132:A:G	ENSG00000179344	HLA-DQB1	-0.638172	-7.26412	1.64192e-12	2.27402e-07	28604730, 28604730, 28604730	www.ncbi.nlm.nih.gov/pubmed/28604730, www.ncbi.nlm.nih.gov/pubmed/28604730, www.ncbi.nlm.nih.gov/pubmed/28604730
rs9276700	rs1054684	6:32776921:T:C	ENSG00000179344	HLA-DQB1	-0.625622	-6.87932	1.99748e-11	2.76645e-06	28604730	www.ncbi.nlm.nih.gov/pubmed/28604730
rs1054684	rs9276700	6:32756653:C:T	ENSG00000179344	HLA-DQB1	-0.606033	-6.68618	6.72847e-11	9.31873e-06	28604730	www.ncbi.nlm.nih.gov/pubmed/28604730
rs56098412	rs114595701	6:32807490:C:T	ENSG00000179344	HLA-DQB1	-0.547737	-5.70342	2.11665e-08	0.00293149	28604730	www.ncbi.nlm.nih.gov/pubmed/28604730
rs3129966	rs2894251	6:32343236:A:G	ENSG00000179344	HLA-DQB1	-0.458497	-5.46533	7.62636e-08	0.0105623	28604730	www.ncbi.nlm.nih.gov/pubmed/28604730
rs5760092	rs5751763	22:24247793:T:C	ENSG00000184674	GSTT1	0.77569	10.6545	8.1667e-24	1.13106e-18	28292921	www.ncbi.nlm.nih.gov/pubmed/28292921
rs3734542	rs9348721	6:26485573:A:G	ENSG00000186470	BTN3A2	-0.943891	-12.2895	3.56011e-30	4.93065e-25	28604730	www.ncbi.nlm.nih.gov/pubmed/28604730
rs36162392	rs12176129	6:26514940:C:T	ENSG00000186470	BTN3A2	-0.881464	-11.5818	2.31276e-27	3.2031e-22	28604730	www.ncbi.nlm.nih.gov/pubmed/28604730
rs66488313	rs3734542	6:26468326:G:A	ENSG00000186470	BTN3A2	-0.908585	-11.2511	4.44788e-26	6.16019e-21	28604730	www.ncbi.nlm.nih.gov/pubmed/28604730
rs80264589	rs371152854	6:26798784:G:A	ENSG00000186470	BTN3A2	-0.901127	-11.1352	1.24e-25	1.71736e-20	28604730	www.ncbi.nlm.nih.gov/pubmed/28604730
rs41266839	rs66488313	6:26631568:G:T	ENSG00000186470	BTN3A2	-0.927744	-10.7787	2.79652e-24	3.87309e-19	28604730	www.ncbi.nlm.nih.gov/pubmed/28604730
rs36109883	rs36014129	6:25884519:G:A	ENSG00000186470	BTN3A2	-0.883251	-10.1882	4.27585e-22	5.92192e-17	28604730, 28604730	www.ncbi.nlm.nih.gov/pubmed/28604730, www.ncbi.nlm.nih.gov/pubmed/28604730
rs34158769	rs36109883	6:26133070:G:A	ENSG00000186470	BTN3A2	-0.883251	-10.1882	4.27585e-22	5.92192e-17	28604730	www.ncbi.nlm.nih.gov/pubmed/28604730
rs28412066	rs55912630	6:25866935:T:C	ENSG00000186470	BTN3A2	-0.86907	-9.93647	3.46334e-21	4.79662e-16	28604730	www.ncbi.nlm.nih.gov/pubmed/28604730
rs13191445	rs13198474	6:25874423:G:A	ENSG00000186470	BTN3A2	-0.851713	-9.61402	4.81225e-20	6.66482e-15	28604730, 28604730	www.ncbi.nlm.nih.gov/pubmed/28604730, www.ncbi.nlm.nih.gov/pubmed/28604730
rs3999544	rs1125000	6:26287256:C:T	ENSG00000186470	BTN3A2	0.34127	5.44897	8.31482e-08	0.0115158	28604730	www.ncbi.nlm.nih.gov/pubmed/28604730
rs3135003	rs9272679	6:32608931:T:C	ENSG00000196126	HLA-DRB1	-0.472123	-8.86884	1.69314e-17	2.34495e-12	28604730	www.ncbi.nlm.nih.gov/pubmed/28604730
rs2395185	rs28383313	6:32587117:C:G	ENSG00000196126	HLA-DRB1	-0.448732	-8.28853	1.30029e-15	1.80086e-10	23143601	www.ncbi.nlm.nih.gov/pubmed/23143601
rs2395185	rs9272608	6:32607737:T:C	ENSG00000196735	HLA-DQA1	-0.451362	-8.25605	1.64776e-15	2.2821e-10	23143601	www.ncbi.nlm.nih.gov/pubmed/23143601
rs3135003	rs674313	6:32578082:C:T	ENSG00000196735	HLA-DQA1	-0.41076	-6.58194	1.28147e-10	1.7748e-05	28604730	www.ncbi.nlm.nih.gov/pubmed/28604730
rs9357152	rs28746965	6:32653136:A:G	ENSG00000196735	HLA-DQA1	-0.407315	-6.31847	6.30064e-10	8.7262e-05	21896673	www.ncbi.nlm.nih.gov/pubmed/21896673
rs140436982	rs112845645	14:24412589:A:G	ENSG00000197775		-0.756259	-8.2422	1.8225e-15	2.52411e-10	26053186	www.ncbi.nlm.nih.gov/pubmed/26053186
rs2395185	rs9270484	6:32559063:A:G	ENSG00000198502	HLA-DRB5	-0.5979	-11.6436	1.3246e-27	1.83454e-22	23143601	www.ncbi.nlm.nih.gov/pubmed/23143601
rs3135003	rs138477983	6:32573726:A:G	ENSG00000198502	HLA-DRB5	-0.551624	-10.2372	2.8356e-22	3.92722e-17	28604730	www.ncbi.nlm.nih.gov/pubmed/28604730
rs2187668	rs9272202	6:32601885:C:T	ENSG00000198502	HLA-DRB5	-0.522281	-6.84387	2.50132e-11	3.46425e-06	28604730, 28604730	www.ncbi.nlm.nih.gov/pubmed/28604730, www.ncbi.nlm.nih.gov/pubmed/28604730
rs3134977	rs2187668	6:32605884:C:T	ENSG00000198502	HLA-DRB5	-0.498417	-6.44473	2.956e-10	4.09397e-05	28604730	www.ncbi.nlm.nih.gov/pubmed/28604730
rs9268123	rs3132941	6:32131972:G:C	ENSG00000198502	HLA-DRB5	-0.529223	-6.39218	4.05628e-10	5.61783e-05	28604730, 28604730	www.ncbi.nlm.nih.gov/pubmed/28604730, www.ncbi.nlm.nih.gov/pubmed/28604730
rs1150756	rs9268123	6:32252132:A:G	ENSG00000198502	HLA-DRB5	-0.525843	-6.2991	7.06915e-10	9.79056e-05	28604730, 28604730, 28604730	www.ncbi.nlm.nih.gov/pubmed/28604730, www.ncbi.nlm.nih.gov/pubmed/28604730, www.ncbi.nlm.nih.gov/pubmed/28604730
rs3129966	rs2894251	6:32343236:A:G	ENSG00000198502	HLA-DRB5	-0.487219	-6.25079	9.40729e-10	0.000130288	28604730	www.ncbi.nlm.nih.gov/pubmed/28604730
rs501942	rs1150756	6:32035694:C:T	ENSG00000198502	HLA-DRB5	-0.512293	-6.24097	9.96761e-10	0.000138048	28604730, 28604730	www.ncbi.nlm.nih.gov/pubmed/28604730, www.ncbi.nlm.nih.gov/pubmed/28604730
rs9276700	rs9276625	6:32743744:G:A	ENSG00000198502	HLA-DRB5	-0.511031	-5.95562	5.18817e-09	0.000718546	28604730	www.ncbi.nlm.nih.gov/pubmed/28604730
rs1054684	rs9276700	6:32756653:C:T	ENSG00000198502	HLA-DRB5	-0.511031	-5.95562	5.18817e-09	0.000718546	28604730	www.ncbi.nlm.nih.gov/pubmed/28604730
rs11751024	rs11755689	6:32586376:A:G	ENSG00000198502	HLA-DRB5	-0.313882	-5.39679	1.09388e-07	0.01515	28604730	www.ncbi.nlm.nih.gov/pubmed/28604730
rs9322193	rs2210683	6:150167871:T:C	ENSG00000203722	RAET1G	0.257069	6.09629	2.31836e-09	0.000321086	27393504	www.ncbi.nlm.nih.gov/pubmed/27393504
rs501942	rs3130491	6:31745464:G:A	ENSG00000204421	LY6G6C	0.397219	7.28507	1.42882e-12	1.97887e-07	28604730, 28604730	www.ncbi.nlm.nih.gov/pubmed/28604730, www.ncbi.nlm.nih.gov/pubmed/28604730
rs3131378	rs501942	6:31840477:C:T	ENSG00000204421	LY6G6C	0.390756	7.16565	3.14275e-12	4.35262e-07	28604730	www.ncbi.nlm.nih.gov/pubmed/28604730
rs9268123	rs3130288	6:32096001:C:A	ENSG00000204421	LY6G6C	0.378705	6.92121	1.52953e-11	2.11836e-06	28604730, 28604730	www.ncbi.nlm.nih.gov/pubmed/28604730, www.ncbi.nlm.nih.gov/pubmed/28604730
rs3117582	rs3131642	6:31450637:G:A	ENSG00000204421	LY6G6C	0.330654	6.551	1.54906e-10	2.14541e-05	18978787, 19654303, 19836008	www.ncbi.nlm.nih.gov/pubmed/18978787, www.ncbi.nlm.nih.gov/pubmed/19654303, www.ncbi.nlm.nih.gov/pubmed/19836008
rs2596500	rs2523524	6:31339996:G:A	ENSG00000204421	LY6G6C	0.320858	6.18272	1.40284e-09	0.000194289	28604730	www.ncbi.nlm.nih.gov/pubmed/28604730
rs3094222	rs2596545	6:31329374:A:C	ENSG00000204421	LY6G6C	0.319319	6.13705	1.83069e-09	0.000253546	28604730	www.ncbi.nlm.nih.gov/pubmed/28604730
rs2596500	rs9267123	6:31427395:G:C	ENSG00000204520	MICA	0.465001	5.86984	8.41607e-09	0.0011656	28604730	www.ncbi.nlm.nih.gov/pubmed/28604730
rs2596500	rs2524086	6:31241311:A:G	ENSG00000204525	HLA-C	0.523395	7.71153	7.90463e-14	1.09477e-08	28604730	www.ncbi.nlm.nih.gov/pubmed/28604730
rs3094222	rs1049709	6:31236854:T:C	ENSG00000204525	HLA-C	0.514176	7.44761	4.80996e-13	6.66164e-08	28604730	www.ncbi.nlm.nih.gov/pubmed/28604730
rs1634726	rs2517546	6:31009055:C:T	ENSG00000204525	HLA-C	0.412396	5.63695	3.04099e-08	0.00421168	28604730	www.ncbi.nlm.nih.gov/pubmed/28604730
rs3117582	rs3132472	6:31386131:G:A	ENSG00000204525	HLA-C	0.423781	5.59608	3.7932e-08	0.00525347	18978787, 19654303, 19836008	www.ncbi.nlm.nih.gov/pubmed/18978787, www.ncbi.nlm.nih.gov/pubmed/19654303, www.ncbi.nlm.nih.gov/pubmed/19836008
rs3094087	rs3130968	6:31065071:C:T	ENSG00000204525	HLA-C	0.396149	5.47519	7.23863e-08	0.0100253	28604730	www.ncbi.nlm.nih.gov/pubmed/28604730
rs3094222	rs9265890	6:31313291:T:C	ENSG00000204531	POU5F1	0.345337	5.74245	1.70822e-08	0.00236584	28604730	www.ncbi.nlm.nih.gov/pubmed/28604730
rs3094222	rs2596492	6:31324711:A:G	ENSG00000204540	PSORS1C1	0.392574	5.23373	2.54155e-07	0.0351997	28604730	www.ncbi.nlm.nih.gov/pubmed/28604730
rs2517617	rs1541269	6:30103360:G:A	ENSG00000204616	TRIM31	-0.557266	-7.079	5.53387e-12	7.66424e-07	28604730, 28604730, 28604730	www.ncbi.nlm.nih.gov/pubmed/28604730, www.ncbi.nlm.nih.gov/pubmed/28604730, www.ncbi.nlm.nih.gov/pubmed/28604730
rs8321	rs2023473	6:30075613:T:C	ENSG00000204616	TRIM31	-0.559953	-6.92105	1.53106e-11	2.12047e-06	28604730, 28604730	www.ncbi.nlm.nih.gov/pubmed/28604730, www.ncbi.nlm.nih.gov/pubmed/28604730
rs3094023	rs3094628	6:30285312:G:C	ENSG00000204616	TRIM31	-0.55775	-6.85345	2.35399e-11	3.26021e-06	28604730, 28604730	www.ncbi.nlm.nih.gov/pubmed/28604730, www.ncbi.nlm.nih.gov/pubmed/28604730
rs389025	rs8321	6:30032522:A:C	ENSG00000204616	TRIM31	-0.540905	-6.5868	1.2437e-10	1.72249e-05	28604730	www.ncbi.nlm.nih.gov/pubmed/28604730
rs9258375	rs389025	6:29897860:C:A	ENSG00000204616	TRIM31	-0.548945	-6.52312	1.83674e-10	2.54383e-05	27197191, 28604730, 28604730	www.ncbi.nlm.nih.gov/pubmed/27197191, www.ncbi.nlm.nih.gov/pubmed/28604730, www.ncbi.nlm.nih.gov/pubmed/28604730
rs3094712	rs3094023	6:30507920:A:G	ENSG00000204616	TRIM31	-0.495941	-6.21342	1.172e-09	0.000162319	28604730	www.ncbi.nlm.nih.gov/pubmed/28604730
rs9260628	rs2524005	6:29899677:G:A	ENSG00000204616	TRIM31	-0.367178	-5.2815	1.98978e-07	0.0275579	28604730	www.ncbi.nlm.nih.gov/pubmed/28604730
rs2517873	rs3128993	6:29876869:A:G	ENSG00000204632	HLA-G	-0.734507	-11.5144	4.23992e-27	5.87217e-22	31326317	www.ncbi.nlm.nih.gov/pubmed/31326317
rs9260628	rs2517873	6:29875992:G:A	ENSG00000204632	HLA-G	-0.702614	-10.6596	7.81734e-24	1.08268e-18	28604730	www.ncbi.nlm.nih.gov/pubmed/28604730
rs9258375	rs3131894	6:29659255:C:A	ENSG00000204632	HLA-G	-0.762618	-9.84125	7.57663e-21	1.04934e-15	27197191, 28604730, 28604730	www.ncbi.nlm.nih.gov/pubmed/27197191, www.ncbi.nlm.nih.gov/pubmed/28604730, www.ncbi.nlm.nih.gov/pubmed/28604730
rs389025	rs9261290	6:30038647:T:C	ENSG00000204632	HLA-G	-0.743934	-9.71415	2.13815e-20	2.96128e-15	28604730	www.ncbi.nlm.nih.gov/pubmed/28604730
rs9257681	rs2206853	6:29437033:C:T	ENSG00000204632	HLA-G	-0.738507	-9.4966	1.23737e-19	1.71372e-14	28604730, 28604730, 28604730	www.ncbi.nlm.nih.gov/pubmed/28604730, www.ncbi.nlm.nih.gov/pubmed/28604730, www.ncbi.nlm.nih.gov/pubmed/28604730
rs8321	rs3098023	6:29905437:A:T	ENSG00000204632	HLA-G	-0.739209	-9.48453	1.36293e-19	1.88762e-14	28604730, 28604730	www.ncbi.nlm.nih.gov/pubmed/28604730, www.ncbi.nlm.nih.gov/pubmed/28604730
rs4947263	rs442694	6:29356687:G:T	ENSG00000204632	HLA-G	-0.735585	-9.47175	1.5097e-19	2.0909e-14	28604730	www.ncbi.nlm.nih.gov/pubmed/28604730
rs3094023	rs3130380	6:30279130:G:A	ENSG00000204632	HLA-G	-0.718876	-9.38398	3.03968e-19	4.20986e-14	28604730, 28604730	www.ncbi.nlm.nih.gov/pubmed/28604730, www.ncbi.nlm.nih.gov/pubmed/28604730
rs3131856	rs1233480	6:29477414:C:T	ENSG00000204632	HLA-G	-0.697148	-9.00282	6.03921e-18	8.36413e-13	28604730	www.ncbi.nlm.nih.gov/pubmed/28604730
rs1611182	rs1633008	6:29764342:A:G	ENSG00000204632	HLA-G	0.482108	8.38092	6.6047e-16	9.14732e-11	28604730	www.ncbi.nlm.nih.gov/pubmed/28604730
rs2517617	rs9261608	6:30217351:T:C	ENSG00000204632	HLA-G	-0.624174	-8.32818	9.72894e-16	1.34743e-10	28604730, 28604730, 28604730	www.ncbi.nlm.nih.gov/pubmed/28604730, www.ncbi.nlm.nih.gov/pubmed/28604730, www.ncbi.nlm.nih.gov/pubmed/28604730
rs1610629	rs885946	6:29696657:T:C	ENSG00000204632	HLA-G	-0.531433	-8.12031	4.40243e-15	6.09723e-10	28604730	www.ncbi.nlm.nih.gov/pubmed/28604730
rs3095268	rs3095269	6:29606145:G:T	ENSG00000204632	HLA-G	-0.533708	-7.85668	2.87033e-14	3.97533e-09	28604730, 28604730	www.ncbi.nlm.nih.gov/pubmed/28604730, www.ncbi.nlm.nih.gov/pubmed/28604730
rs1150741	rs356967	6:29973910:G:A	ENSG00000204632	HLA-G	-0.462391	-7.26085	1.67785e-12	2.32377e-07	28604730	www.ncbi.nlm.nih.gov/pubmed/28604730
rs1610629	rs2535240	6:29643877:A:G	ENSG00000204644	ZFP57	0.848817	15.2533	1.00215e-42	1.38795e-37	28604730	www.ncbi.nlm.nih.gov/pubmed/28604730
rs3095268	rs3095269	6:29606145:G:T	ENSG00000204644	ZFP57	0.819996	13.6424	9.092e-36	1.25921e-30	28604730, 28604730	www.ncbi.nlm.nih.gov/pubmed/28604730, www.ncbi.nlm.nih.gov/pubmed/28604730
rs2517873	rs1611592	6:29852752:A:C	ENSG00000204644	ZFP57	0.723294	11.1389	1.20048e-25	1.66263e-20	31326317	www.ncbi.nlm.nih.gov/pubmed/31326317
rs9260628	rs2517873	6:29875992:G:A	ENSG00000204644	ZFP57	0.694104	10.6907	5.97808e-24	8.27946e-19	28604730	www.ncbi.nlm.nih.gov/pubmed/28604730
rs1150741	rs2523958	6:29940202:G:A	ENSG00000204644	ZFP57	0.585371	9.89775	4.76426e-21	6.59836e-16	28604730	www.ncbi.nlm.nih.gov/pubmed/28604730
rs9258375	rs3131894	6:29659255:C:A	ENSG00000204644	ZFP57	0.6208	7.86659	2.67724e-14	3.7079e-09	27197191, 28604730, 28604730	www.ncbi.nlm.nih.gov/pubmed/27197191, www.ncbi.nlm.nih.gov/pubmed/28604730, www.ncbi.nlm.nih.gov/pubmed/28604730
rs389025	rs9258375	6:29752808:A:G	ENSG00000204644	ZFP57	0.615732	7.63888	1.30548e-13	1.80805e-08	28604730	www.ncbi.nlm.nih.gov/pubmed/28604730
rs1611182	rs1633008	6:29764342:A:T	ENSG00000204644	ZFP57	0.440904	7.49241	3.55179e-13	4.91913e-08	28604730	www.ncbi.nlm.nih.gov/pubmed/28604730
rs8321	rs3132685	6:29945949:G:A	ENSG00000204644	ZFP57	0.579251	7.46572	4.25595e-13	5.89437e-08	28604730, 28604730	www.ncbi.nlm.nih.gov/pubmed/28604730, www.ncbi.nlm.nih.gov/pubmed/28604730
rs9257681	rs2206853	6:29437033:C:T	ENSG00000204644	ZFP57	0.589938	7.44802	4.79686e-13	6.6435e-08	28604730, 28604730, 28604730	www.ncbi.nlm.nih.gov/pubmed/28604730, www.ncbi.nlm.nih.gov/pubmed/28604730, www.ncbi.nlm.nih.gov/pubmed/28604730
rs4947263	rs9257809	6:29356331:A:G	ENSG00000204644	ZFP57	0.575301	7.30166	1.27958e-12	1.77218e-07	28604730	www.ncbi.nlm.nih.gov/pubmed/28604730
rs3131856	rs1233480	6:29477414:C:T	ENSG00000204644	ZFP57	0.570266	7.27315	1.54644e-12	2.14178e-07	28604730	www.ncbi.nlm.nih.gov/pubmed/28604730
rs148696809	rs3116815	6:29148394:A:G	ENSG00000204644	ZFP57	0.580425	7.09882	4.86433e-12	6.73695e-07	28604730, 28604730	www.ncbi.nlm.nih.gov/pubmed/28604730, www.ncbi.nlm.nih.gov/pubmed/28604730
rs2517617	rs1541269	6:30103360:G:A	ENSG00000204644	ZFP57	0.466057	6.04102	3.18738e-09	0.000441442	28604730, 28604730, 28604730	www.ncbi.nlm.nih.gov/pubmed/28604730, www.ncbi.nlm.nih.gov/pubmed/28604730, www.ncbi.nlm.nih.gov/pubmed/28604730
rs5760092	rs5751763	22:24247793:T:C	ENSG00000218537		0.621186	9.29278	6.26165e-19	8.6722e-14	28292921	www.ncbi.nlm.nih.gov/pubmed/28292921
rs2439831	rs471229	15:43733994:G:A	ENSG00000223572	CKMT1A	-0.421301	-5.79786	1.25748e-08	0.00174157	28604730	www.ncbi.nlm.nih.gov/pubmed/28604730
rs1054026	rs73400009	6:33033639:G:A	ENSG00000231389	HLA-DPA1	-0.312372	-5.19391	3.11248e-07	0.0431069	28604730	www.ncbi.nlm.nih.gov/pubmed/28604730
rs2395185	rs9272412	6:32604982:A:G	ENSG00000232629	HLA-DQB2	0.453568	6.43295	3.17388e-10	4.39573e-05	23143601	www.ncbi.nlm.nih.gov/pubmed/23143601
rs2395185	rs9271398	6:32587508:T:C	ENSG00000237541	HLA-DQA2	0.873404	17.6387	1.93469e-53	2.67949e-48	23143601	www.ncbi.nlm.nih.gov/pubmed/23143601
rs3135003	rs9272679	6:32608931:T:C	ENSG00000237541	HLA-DQA2	0.817132	16.1821	7.51689e-47	1.04107e-41	28604730	www.ncbi.nlm.nih.gov/pubmed/28604730
rs5760092	rs5760093	22:24240340:G:A	ENSG00000240972	MIF	0.368682	5.35464	1.36301e-07	0.0188773	28292921	www.ncbi.nlm.nih.gov/pubmed/28292921
rs501942	rs1265905	6:31909941:A:G	ENSG00000244731	C4A	-0.635473	-8.92052	1.13903e-17	1.57752e-12	28604730, 28604730	www.ncbi.nlm.nih.gov/pubmed/28604730, www.ncbi.nlm.nih.gov/pubmed/28604730
rs3131378	rs501942	6:31840477:C:T	ENSG00000244731	C4A	-0.620016	-8.70256	5.99738e-17	8.3062e-12	28604730	www.ncbi.nlm.nih.gov/pubmed/28604730
rs9268123	rs3130288	6:32096001:C:A	ENSG00000244731	C4A	-0.608918	-8.52196	2.32462e-16	3.21953e-11	28604730, 28604730	www.ncbi.nlm.nih.gov/pubmed/28604730, www.ncbi.nlm.nih.gov/pubmed/28604730
rs3117582	rs3131642	6:31450637:G:A	ENSG00000244731	C4A	-0.541484	-8.2161	2.20319e-15	3.05135e-10	18978787, 19654303, 19836008	www.ncbi.nlm.nih.gov/pubmed/18978787, www.ncbi.nlm.nih.gov/pubmed/19654303, www.ncbi.nlm.nih.gov/pubmed/19836008
rs1150756	rs9268123	6:32252132:A:G	ENSG00000244731	C4A	-0.578638	-7.89392	2.20854e-14	3.05877e-09	28604730, 28604730, 28604730	www.ncbi.nlm.nih.gov/pubmed/28604730, www.ncbi.nlm.nih.gov/pubmed/28604730, www.ncbi.nlm.nih.gov/pubmed/28604730
rs2187668	rs3129950	6:32358201:G:C	ENSG00000244731	C4A	-0.560159	-7.60671	1.62854e-13	2.25547e-08	28604730, 28604730	www.ncbi.nlm.nih.gov/pubmed/28604730, www.ncbi.nlm.nih.gov/pubmed/28604730
rs3129966	rs2894251	6:32343236:A:G	ENSG00000244731	C4A	-0.468864	-6.74206	4.74798e-11	6.57581e-06	28604730	www.ncbi.nlm.nih.gov/pubmed/28604730

### Sheet: Supp.Tab.11
Go term analysis GWAS genes
#term ID	term description	observed gene count	background gene count	strength	false discovery rate	matching proteins in your network (IDs)	matching proteins in your network (labels)
GO:0060333	interferon-gamma-mediated signaling pathway	10	69	1.81	1.69e-12	9606.ENSP00000339398,9606.ENSP00000353099,9606.ENSP00000364076,9606.ENSP00000364080,9606.ENSP00000364114,9606.ENSP00000365402,9606.ENSP00000365924,9606.ENSP00000390431,9606.ENSP00000393566,9606.ENSP00000412927	HLA-DQA1,HLA-DRB1,HLA-DQA2,HLA-DQB1,HLA-DRB5,HLA-C,TRIM31,HLA-DQB2,HLA-DPA1,HLA-G
GO:0045087	innate immune response	16	676	1.02	4.92e-10	9606.ENSP00000215754,9606.ENSP00000289153,9606.ENSP00000295542,9606.ENSP00000339398,9606.ENSP00000353099,9606.ENSP00000356329,9606.ENSP00000364076,9606.ENSP00000364080,9606.ENSP00000364114,9606.ENSP00000365402,9606.ENSP00000365924,9606.ENSP00000390431,9606.ENSP00000393566,9606.ENSP00000396688,9606.ENSP00000412927,9606.ENSP00000413079	MIF,PIK3CB,DCST1,HLA-DQA1,HLA-DRB1,RAET1G,HLA-DQA2,HLA-DQB1,HLA-DRB5,HLA-C,TRIM31,HLA-DQB2,HLA-DPA1,C4A,HLA-G,MICA
GO:0002478	antigen processing and presentation of exogenous peptide antigen	9	123	1.51	3.04e-09	9606.ENSP00000339398,9606.ENSP00000353099,9606.ENSP00000364076,9606.ENSP00000364080,9606.ENSP00000364114,9606.ENSP00000365402,9606.ENSP00000390431,9606.ENSP00000393566,9606.ENSP00000412927	HLA-DQA1,HLA-DRB1,HLA-DQA2,HLA-DQB1,HLA-DRB5,HLA-C,HLA-DQB2,HLA-DPA1,HLA-G
GO:0050776	regulation of immune response	16	873	0.91	4.05e-09	9606.ENSP00000215754,9606.ENSP00000289153,9606.ENSP00000295542,9606.ENSP00000339398,9606.ENSP00000351273,9606.ENSP00000353099,9606.ENSP00000356329,9606.ENSP00000364076,9606.ENSP00000364080,9606.ENSP00000364114,9606.ENSP00000365402,9606.ENSP00000390431,9606.ENSP00000393566,9606.ENSP00000396688,9606.ENSP00000412927,9606.ENSP00000413079	MIF,PIK3CB,DCST1,HLA-DQA1,CASP8,HLA-DRB1,RAET1G,HLA-DQA2,HLA-DQB1,HLA-DRB5,HLA-C,HLA-DQB2,HLA-DPA1,C4A,HLA-G,MICA
GO:0051707	response to other organism	18	1173	0.83	4.05e-09	9606.ENSP00000215754,9606.ENSP00000221132,9606.ENSP00000289153,9606.ENSP00000295542,9606.ENSP00000339398,9606.ENSP00000351273,9606.ENSP00000353099,9606.ENSP00000356329,9606.ENSP00000364076,9606.ENSP00000364080,9606.ENSP00000364114,9606.ENSP00000365402,9606.ENSP00000365924,9606.ENSP00000390431,9606.ENSP00000393566,9606.ENSP00000396688,9606.ENSP00000412927,9606.ENSP00000413079	MIF,TNFRSF10A,PIK3CB,DCST1,HLA-DQA1,CASP8,HLA-DRB1,RAET1G,HLA-DQA2,HLA-DQB1,HLA-DRB5,HLA-C,TRIM31,HLA-DQB2,HLA-DPA1,C4A,HLA-G,MICA
GO:0050852	T cell receptor signaling pathway	8	93	1.58	5.31e-09	9606.ENSP00000289153,9606.ENSP00000339398,9606.ENSP00000353099,9606.ENSP00000364076,9606.ENSP00000364080,9606.ENSP00000364114,9606.ENSP00000390431,9606.ENSP00000393566	PIK3CB,HLA-DQA1,HLA-DRB1,HLA-DQA2,HLA-DQB1,HLA-DRB5,HLA-DQB2,HLA-DPA1
GO:0019221	cytokine-mediated signaling pathway	14	655	0.98	9.14e-09	9606.ENSP00000215754,9606.ENSP00000221132,9606.ENSP00000229307,9606.ENSP00000289153,9606.ENSP00000339398,9606.ENSP00000353099,9606.ENSP00000364076,9606.ENSP00000364080,9606.ENSP00000364114,9606.ENSP00000365402,9606.ENSP00000365924,9606.ENSP00000390431,9606.ENSP00000393566,9606.ENSP00000412927	MIF,TNFRSF10A,NANOG,PIK3CB,HLA-DQA1,HLA-DRB1,HLA-DQA2,HLA-DQB1,HLA-DRB5,HLA-C,TRIM31,HLA-DQB2,HLA-DPA1,HLA-G
GO:0006952	defense response	17	1234	0.79	4.08e-08	9606.ENSP00000215754,9606.ENSP00000221132,9606.ENSP00000289153,9606.ENSP00000295542,9606.ENSP00000339398,9606.ENSP00000353099,9606.ENSP00000356329,9606.ENSP00000364076,9606.ENSP00000364080,9606.ENSP00000364114,9606.ENSP00000365402,9606.ENSP00000365924,9606.ENSP00000390431,9606.ENSP00000393566,9606.ENSP00000396688,9606.ENSP00000412927,9606.ENSP00000413079	MIF,TNFRSF10A,PIK3CB,DCST1,HLA-DQA1,HLA-DRB1,RAET1G,HLA-DQA2,HLA-DQB1,HLA-DRB5,HLA-C,TRIM31,HLA-DQB2,HLA-DPA1,C4A,HLA-G,MICA
GO:0006955	immune response	18	1560	0.71	1.66e-07	9606.ENSP00000215754,9606.ENSP00000221132,9606.ENSP00000289153,9606.ENSP00000295542,9606.ENSP00000339398,9606.ENSP00000348751,9606.ENSP00000353099,9606.ENSP00000356329,9606.ENSP00000364076,9606.ENSP00000364080,9606.ENSP00000364114,9606.ENSP00000365402,9606.ENSP00000365924,9606.ENSP00000390431,9606.ENSP00000393566,9606.ENSP00000396688,9606.ENSP00000412927,9606.ENSP00000413079	MIF,TNFRSF10A,PIK3CB,DCST1,HLA-DQA1,BTN3A2,HLA-DRB1,RAET1G,HLA-DQA2,HLA-DQB1,HLA-DRB5,HLA-C,TRIM31,HLA-DQB2,HLA-DPA1,C4A,HLA-G,MICA
GO:0019886	antigen processing and presentation of exogenous peptide antigen via MHC class II	7	96	1.51	1.88e-07	9606.ENSP00000339398,9606.ENSP00000353099,9606.ENSP00000364076,9606.ENSP00000364080,9606.ENSP00000364114,9606.ENSP00000390431,9606.ENSP00000393566	HLA-DQA1,HLA-DRB1,HLA-DQA2,HLA-DQB1,HLA-DRB5,HLA-DQB2,HLA-DPA1
GO:0051704	multi-organism process	22	2514	0.59	1.91e-07	9606.ENSP00000215754,9606.ENSP00000221132,9606.ENSP00000229179,9606.ENSP00000245544,9606.ENSP00000261396,9606.ENSP00000289153,9606.ENSP00000295542,9606.ENSP00000339398,9606.ENSP00000342262,9606.ENSP00000351273,9606.ENSP00000353099,9606.ENSP00000356329,9606.ENSP00000364076,9606.ENSP00000364080,9606.ENSP00000364114,9606.ENSP00000365402,9606.ENSP00000365924,9606.ENSP00000390431,9606.ENSP00000393566,9606.ENSP00000396688,9606.ENSP00000412927,9606.ENSP00000413079	MIF,TNFRSF10A,NUP107,NUP85,NUP133,PIK3CB,DCST1,HLA-DQA1,NUP43,CASP8,HLA-DRB1,RAET1G,HLA-DQA2,HLA-DQB1,HLA-DRB5,HLA-C,TRIM31,HLA-DQB2,HLA-DPA1,C4A,HLA-G,MICA
GO:0034097	response to cytokine	15	1035	0.81	2.17e-07	9606.ENSP00000215754,9606.ENSP00000221132,9606.ENSP00000229307,9606.ENSP00000289153,9606.ENSP00000339398,9606.ENSP00000351273,9606.ENSP00000353099,9606.ENSP00000364076,9606.ENSP00000364080,9606.ENSP00000364114,9606.ENSP00000365402,9606.ENSP00000365924,9606.ENSP00000390431,9606.ENSP00000393566,9606.ENSP00000412927	MIF,TNFRSF10A,NANOG,PIK3CB,HLA-DQA1,CASP8,HLA-DRB1,HLA-DQA2,HLA-DQB1,HLA-DRB5,HLA-C,TRIM31,HLA-DQB2,HLA-DPA1,HLA-G
GO:0050778	positive regulation of immune response	12	589	0.96	2.68e-07	9606.ENSP00000215754,9606.ENSP00000289153,9606.ENSP00000339398,9606.ENSP00000351273,9606.ENSP00000353099,9606.ENSP00000356329,9606.ENSP00000364076,9606.ENSP00000364080,9606.ENSP00000364114,9606.ENSP00000390431,9606.ENSP00000393566,9606.ENSP00000396688	MIF,PIK3CB,HLA-DQA1,CASP8,HLA-DRB1,RAET1G,HLA-DQA2,HLA-DQB1,HLA-DRB5,HLA-DQB2,HLA-DPA1,C4A
GO:0002764	immune response-regulating signaling pathway	10	365	1.09	3.93e-07	9606.ENSP00000289153,9606.ENSP00000339398,9606.ENSP00000351273,9606.ENSP00000353099,9606.ENSP00000364076,9606.ENSP00000364080,9606.ENSP00000364114,9606.ENSP00000390431,9606.ENSP00000393566,9606.ENSP00000412927	PIK3CB,HLA-DQA1,CASP8,HLA-DRB1,HLA-DQA2,HLA-DQB1,HLA-DRB5,HLA-DQB2,HLA-DPA1,HLA-G
GO:0002768	immune response-regulating cell surface receptor signaling pathway	9	266	1.18	3.97e-07	9606.ENSP00000289153,9606.ENSP00000339398,9606.ENSP00000353099,9606.ENSP00000364076,9606.ENSP00000364080,9606.ENSP00000364114,9606.ENSP00000390431,9606.ENSP00000393566,9606.ENSP00000412927	PIK3CB,HLA-DQA1,HLA-DRB1,HLA-DQA2,HLA-DQB1,HLA-DRB5,HLA-DQB2,HLA-DPA1,HLA-G
GO:0009605	response to external stimulus	20	2152	0.62	4.02e-07	9606.ENSP00000215754,9606.ENSP00000221132,9606.ENSP00000245544,9606.ENSP00000289153,9606.ENSP00000295542,9606.ENSP00000322229,9606.ENSP00000339398,9606.ENSP00000351273,9606.ENSP00000353099,9606.ENSP00000356329,9606.ENSP00000364076,9606.ENSP00000364080,9606.ENSP00000364114,9606.ENSP00000365402,9606.ENSP00000365924,9606.ENSP00000390431,9606.ENSP00000393566,9606.ENSP00000396688,9606.ENSP00000412927,9606.ENSP00000413079	MIF,TNFRSF10A,NUP85,PIK3CB,DCST1,FADS1,HLA-DQA1,CASP8,HLA-DRB1,RAET1G,HLA-DQA2,HLA-DQB1,HLA-DRB5,HLA-C,TRIM31,HLA-DQB2,HLA-DPA1,C4A,HLA-G,MICA
GO:0002253	activation of immune response	10	393	1.05	6.71e-07	9606.ENSP00000289153,9606.ENSP00000339398,9606.ENSP00000351273,9606.ENSP00000353099,9606.ENSP00000364076,9606.ENSP00000364080,9606.ENSP00000364114,9606.ENSP00000390431,9606.ENSP00000393566,9606.ENSP00000396688	PIK3CB,HLA-DQA1,CASP8,HLA-DRB1,HLA-DQA2,HLA-DQB1,HLA-DRB5,HLA-DQB2,HLA-DPA1,C4A
GO:0002376	immune system process	20	2370	0.57	1.8e-06	9606.ENSP00000215754,9606.ENSP00000221132,9606.ENSP00000245544,9606.ENSP00000289153,9606.ENSP00000295542,9606.ENSP00000339398,9606.ENSP00000348751,9606.ENSP00000351273,9606.ENSP00000353099,9606.ENSP00000356329,9606.ENSP00000364076,9606.ENSP00000364080,9606.ENSP00000364114,9606.ENSP00000365402,9606.ENSP00000365924,9606.ENSP00000390431,9606.ENSP00000393566,9606.ENSP00000396688,9606.ENSP00000412927,9606.ENSP00000413079	MIF,TNFRSF10A,NUP85,PIK3CB,DCST1,HLA-DQA1,BTN3A2,CASP8,HLA-DRB1,RAET1G,HLA-DQA2,HLA-DQB1,HLA-DRB5,HLA-C,TRIM31,HLA-DQB2,HLA-DPA1,C4A,HLA-G,MICA
GO:0002684	positive regulation of immune system process	13	882	0.82	1.81e-06	9606.ENSP00000215754,9606.ENSP00000289153,9606.ENSP00000339398,9606.ENSP00000351273,9606.ENSP00000353099,9606.ENSP00000356329,9606.ENSP00000364076,9606.ENSP00000364080,9606.ENSP00000364114,9606.ENSP00000390431,9606.ENSP00000393566,9606.ENSP00000396688,9606.ENSP00000412927	MIF,PIK3CB,HLA-DQA1,CASP8,HLA-DRB1,RAET1G,HLA-DQA2,HLA-DQB1,HLA-DRB5,HLA-DQB2,HLA-DPA1,C4A,HLA-G
GO:0002757	immune response-activating signal transduction	9	332	1.08	2e-06	9606.ENSP00000289153,9606.ENSP00000339398,9606.ENSP00000351273,9606.ENSP00000353099,9606.ENSP00000364076,9606.ENSP00000364080,9606.ENSP00000364114,9606.ENSP00000390431,9606.ENSP00000393566	PIK3CB,HLA-DQA1,CASP8,HLA-DRB1,HLA-DQA2,HLA-DQB1,HLA-DRB5,HLA-DQB2,HLA-DPA1
GO:0007166	cell surface receptor signaling pathway	18	2198	0.56	1.66e-05	9606.ENSP00000215754,9606.ENSP00000221132,9606.ENSP00000229307,9606.ENSP00000259915,9606.ENSP00000261978,9606.ENSP00000286186,9606.ENSP00000289153,9606.ENSP00000339398,9606.ENSP00000351273,9606.ENSP00000353099,9606.ENSP00000364076,9606.ENSP00000364080,9606.ENSP00000364114,9606.ENSP00000365402,9606.ENSP00000365924,9606.ENSP00000390431,9606.ENSP00000393566,9606.ENSP00000412927	MIF,TNFRSF10A,NANOG,POU5F1,LTBP2,CASP10,PIK3CB,HLA-DQA1,CASP8,HLA-DRB1,HLA-DQA2,HLA-DQB1,HLA-DRB5,HLA-C,TRIM31,HLA-DQB2,HLA-DPA1,HLA-G
GO:0002449	lymphocyte mediated immunity	6	127	1.32	1.68e-05	9606.ENSP00000348751,9606.ENSP00000353099,9606.ENSP00000356329,9606.ENSP00000364080,9606.ENSP00000396688,9606.ENSP00000413079	BTN3A2,HLA-DRB1,RAET1G,HLA-DQB1,C4A,MICA
GO:0071310	cellular response to organic substance	17	2219	0.53	9.52e-05	9606.ENSP00000215754,9606.ENSP00000221132,9606.ENSP00000229307,9606.ENSP00000259915,9606.ENSP00000261978,9606.ENSP00000289153,9606.ENSP00000339398,9606.ENSP00000351273,9606.ENSP00000353099,9606.ENSP00000364076,9606.ENSP00000364080,9606.ENSP00000364114,9606.ENSP00000365402,9606.ENSP00000365924,9606.ENSP00000390431,9606.ENSP00000393566,9606.ENSP00000412927	MIF,TNFRSF10A,NANOG,POU5F1,LTBP2,PIK3CB,HLA-DQA1,CASP8,HLA-DRB1,HLA-DQA2,HLA-DQB1,HLA-DRB5,HLA-C,TRIM31,HLA-DQB2,HLA-DPA1,HLA-G
GO:0016032	viral process	9	571	0.85	0.00015	9606.ENSP00000229179,9606.ENSP00000245544,9606.ENSP00000261396,9606.ENSP00000342262,9606.ENSP00000351273,9606.ENSP00000353099,9606.ENSP00000356329,9606.ENSP00000365402,9606.ENSP00000413079	NUP107,NUP85,NUP133,NUP43,CASP8,HLA-DRB1,RAET1G,HLA-C,MICA
GO:0006950	response to stress	20	3267	0.43	0.00025	9606.ENSP00000215754,9606.ENSP00000221132,9606.ENSP00000259915,9606.ENSP00000289153,9606.ENSP00000295542,9606.ENSP00000322229,9606.ENSP00000339398,9606.ENSP00000351273,9606.ENSP00000353099,9606.ENSP00000356329,9606.ENSP00000364076,9606.ENSP00000364080,9606.ENSP00000364114,9606.ENSP00000365402,9606.ENSP00000365924,9606.ENSP00000390431,9606.ENSP00000393566,9606.ENSP00000396688,9606.ENSP00000412927,9606.ENSP00000413079	MIF,TNFRSF10A,POU5F1,PIK3CB,DCST1,FADS1,HLA-DQA1,CASP8,HLA-DRB1,RAET1G,HLA-DQA2,HLA-DQB1,HLA-DRB5,HLA-C,TRIM31,HLA-DQB2,HLA-DPA1,C4A,HLA-G,MICA
GO:0070887	cellular response to chemical stimulus	18	2672	0.48	0.00025	9606.ENSP00000215754,9606.ENSP00000221132,9606.ENSP00000229307,9606.ENSP00000245544,9606.ENSP00000259915,9606.ENSP00000261978,9606.ENSP00000289153,9606.ENSP00000339398,9606.ENSP00000351273,9606.ENSP00000353099,9606.ENSP00000364076,9606.ENSP00000364080,9606.ENSP00000364114,9606.ENSP00000365402,9606.ENSP00000365924,9606.ENSP00000390431,9606.ENSP00000393566,9606.ENSP00000412927	MIF,TNFRSF10A,NANOG,NUP85,POU5F1,LTBP2,PIK3CB,HLA-DQA1,CASP8,HLA-DRB1,HLA-DQA2,HLA-DQB1,HLA-DRB5,HLA-C,TRIM31,HLA-DQB2,HLA-DPA1,HLA-G
GO:0002460	adaptive immune response based on somatic recombination of immune receptors built from immunoglobulin superfamily domains	5	132	1.23	0.00039	9606.ENSP00000348751,9606.ENSP00000353099,9606.ENSP00000364080,9606.ENSP00000396688,9606.ENSP00000413079	BTN3A2,HLA-DRB1,HLA-DQB1,C4A,MICA
GO:0048584	positive regulation of response to stimulus	15	2054	0.51	0.0007	9606.ENSP00000215754,9606.ENSP00000221132,9606.ENSP00000259915,9606.ENSP00000286186,9606.ENSP00000289153,9606.ENSP00000339398,9606.ENSP00000351273,9606.ENSP00000353099,9606.ENSP00000356329,9606.ENSP00000364076,9606.ENSP00000364080,9606.ENSP00000364114,9606.ENSP00000390431,9606.ENSP00000393566,9606.ENSP00000396688	MIF,TNFRSF10A,POU5F1,CASP10,PIK3CB,HLA-DQA1,CASP8,HLA-DRB1,RAET1G,HLA-DQA2,HLA-DQB1,HLA-DRB5,HLA-DQB2,HLA-DPA1,C4A
GO:0002250	adaptive immune response	6	280	0.98	0.0011	9606.ENSP00000289153,9606.ENSP00000348751,9606.ENSP00000353099,9606.ENSP00000364080,9606.ENSP00000396688,9606.ENSP00000413079	PIK3CB,BTN3A2,HLA-DRB1,HLA-DQB1,C4A,MICA
GO:0036462	TRAIL-activated apoptotic signaling pathway	2	3	2.47	0.0013	9606.ENSP00000221132,9606.ENSP00000351273	TNFRSF10A,CASP8
GO:0002443	leukocyte mediated immunity	8	632	0.75	0.002	9606.ENSP00000215754,9606.ENSP00000348751,9606.ENSP00000353099,9606.ENSP00000356329,9606.ENSP00000364080,9606.ENSP00000365402,9606.ENSP00000396688,9606.ENSP00000413079	MIF,BTN3A2,HLA-DRB1,RAET1G,HLA-DQB1,HLA-C,C4A,MICA
GO:0002455	humoral immune response mediated by circulating immunoglobulin	3	39	1.53	0.0027	9606.ENSP00000353099,9606.ENSP00000364080,9606.ENSP00000396688	HLA-DRB1,HLA-DQB1,C4A
GO:0006406	mRNA export from nucleus	4	107	1.22	0.0027	9606.ENSP00000229179,9606.ENSP00000245544,9606.ENSP00000261396,9606.ENSP00000342262	NUP107,NUP85,NUP133,NUP43
GO:0048583	regulation of response to stimulus	20	3882	0.36	0.0027	9606.ENSP00000215754,9606.ENSP00000221132,9606.ENSP00000259915,9606.ENSP00000285947,9606.ENSP00000286186,9606.ENSP00000289153,9606.ENSP00000295542,9606.ENSP00000339398,9606.ENSP00000351273,9606.ENSP00000353099,9606.ENSP00000356329,9606.ENSP00000364076,9606.ENSP00000364080,9606.ENSP00000364114,9606.ENSP00000365402,9606.ENSP00000390431,9606.ENSP00000393566,9606.ENSP00000396688,9606.ENSP00000412927,9606.ENSP00000413079	MIF,TNFRSF10A,POU5F1,SETD9,CASP10,PIK3CB,DCST1,HLA-DQA1,CASP8,HLA-DRB1,RAET1G,HLA-DQA2,HLA-DQB1,HLA-DRB5,HLA-C,HLA-DQB2,HLA-DPA1,C4A,HLA-G,MICA
GO:0001714	endodermal cell fate specification	2	6	2.17	0.0031	9606.ENSP00000229307,9606.ENSP00000259915	NANOG,POU5F1
GO:0000972	transcription-dependent tethering of RNA polymerase II gene DNA at nuclear periphery	2	7	2.1	0.0039	9606.ENSP00000229179,9606.ENSP00000261396	NUP107,NUP133
GO:0002252	immune effector process	9	927	0.64	0.0042	9606.ENSP00000215754,9606.ENSP00000289153,9606.ENSP00000348751,9606.ENSP00000353099,9606.ENSP00000356329,9606.ENSP00000364080,9606.ENSP00000365402,9606.ENSP00000396688,9606.ENSP00000413079	MIF,PIK3CB,BTN3A2,HLA-DRB1,RAET1G,HLA-DQB1,HLA-C,C4A,MICA
GO:0002480	antigen processing and presentation of exogenous peptide antigen via MHC class I, TAP-independent	2	8	2.05	0.0046	9606.ENSP00000365402,9606.ENSP00000412927	HLA-C,HLA-G
GO:0050777	negative regulation of immune response	4	136	1.12	0.0055	9606.ENSP00000295542,9606.ENSP00000353099,9606.ENSP00000412927,9606.ENSP00000413079	DCST1,HLA-DRB1,HLA-G,MICA
GO:0043900	regulation of multi-organism process	7	653	0.68	0.0115	9606.ENSP00000215754,9606.ENSP00000295542,9606.ENSP00000351273,9606.ENSP00000353099,9606.ENSP00000356329,9606.ENSP00000365924,9606.ENSP00000413079	MIF,DCST1,CASP8,HLA-DRB1,RAET1G,TRIM31,MICA
GO:0006999	nuclear pore organization	2	15	1.77	0.0119	9606.ENSP00000229179,9606.ENSP00000261396	NUP107,NUP133
GO:1901570	fatty acid derivative biosynthetic process	3	82	1.21	0.016	9606.ENSP00000215754,9606.ENSP00000322229,9606.ENSP00000376184	MIF,FADS1,BDH1
GO:0050670	regulation of lymphocyte proliferation	4	205	0.94	0.0203	9606.ENSP00000215754,9606.ENSP00000353099,9606.ENSP00000393566,9606.ENSP00000412927	MIF,HLA-DRB1,HLA-DPA1,HLA-G
GO:0002381	immunoglobulin production involved in immunoglobulin mediated immune response	2	25	1.55	0.0259	9606.ENSP00000353099,9606.ENSP00000364080	HLA-DRB1,HLA-DQB1
GO:0002479	antigen processing and presentation of exogenous peptide antigen via MHC class I, TAP-dependent	2	25	1.55	0.0259	9606.ENSP00000365402,9606.ENSP00000412927	HLA-C,HLA-G
GO:0006606	protein import into nucleus	3	101	1.12	0.0259	9606.ENSP00000229179,9606.ENSP00000245544,9606.ENSP00000261396	NUP107,NUP85,NUP133
GO:0042267	natural killer cell mediated cytotoxicity	2	26	1.53	0.0269	9606.ENSP00000356329,9606.ENSP00000413079	RAET1G,MICA
GO:0033032	regulation of myeloid cell apoptotic process	2	28	1.5	0.0301	9606.ENSP00000215754,9606.ENSP00000289153	MIF,PIK3CB
GO:0051249	regulation of lymphocyte activation	5	401	0.74	0.0301	9606.ENSP00000215754,9606.ENSP00000353099,9606.ENSP00000393566,9606.ENSP00000412927,9606.ENSP00000413079	MIF,HLA-DRB1,HLA-DPA1,HLA-G,MICA
GO:0046596	regulation of viral entry into host cell	2	30	1.47	0.0323	9606.ENSP00000353099,9606.ENSP00000365924	HLA-DRB1,TRIM31
GO:0002683	negative regulation of immune system process	5	425	0.72	0.0356	9606.ENSP00000215754,9606.ENSP00000295542,9606.ENSP00000353099,9606.ENSP00000412927,9606.ENSP00000413079	MIF,DCST1,HLA-DRB1,HLA-G,MICA
GO:0002831	regulation of response to biotic stimulus	5	426	0.72	0.0356	9606.ENSP00000215754,9606.ENSP00000295542,9606.ENSP00000351273,9606.ENSP00000356329,9606.ENSP00000413079	MIF,DCST1,CASP8,RAET1G,MICA
GO:0002456	T cell mediated immunity	2	33	1.43	0.0362	9606.ENSP00000348751,9606.ENSP00000413079	BTN3A2,MICA
GO:0043123	positive regulation of I-kappaB kinase/NF-kappaB signaling	3	122	1.04	0.0362	9606.ENSP00000286186,9606.ENSP00000351273,9606.ENSP00000353099	CASP10,CASP8,HLA-DRB1
GO:0006636	unsaturated fatty acid biosynthetic process	2	34	1.42	0.0374	9606.ENSP00000215754,9606.ENSP00000322229	MIF,FADS1
GO:1902042	negative regulation of extrinsic apoptotic signaling pathway via death domain receptors	2	36	1.39	0.0404	9606.ENSP00000221132,9606.ENSP00000351273	TNFRSF10A,CASP8
GO:0051250	negative regulation of lymphocyte activation	3	135	0.99	0.0442	9606.ENSP00000353099,9606.ENSP00000412927,9606.ENSP00000413079	HLA-DRB1,HLA-G,MICA
GO:0002715	regulation of natural killer cell mediated immunity	2	40	1.35	0.0472	9606.ENSP00000356329,9606.ENSP00000413079	RAET1G,MICA
GO:0002720	positive regulation of cytokine production involved in immune response	2	40	1.35	0.0472	9606.ENSP00000215754,9606.ENSP00000356329	MIF,RAET1G
GO:0031347	regulation of defense response	6	676	0.6	0.0472	9606.ENSP00000295542,9606.ENSP00000351273,9606.ENSP00000353099,9606.ENSP00000356329,9606.ENSP00000396688,9606.ENSP00000413079	DCST1,CASP8,HLA-DRB1,RAET1G,C4A,MICA
GO:1902107	positive regulation of leukocyte differentiation	3	139	0.98	0.0472	9606.ENSP00000351273,9606.ENSP00000353099,9606.ENSP00000412927	CASP8,HLA-DRB1,HLA-G
GO:0046456	icosanoid biosynthetic process	2	41	1.34	0.0476	9606.ENSP00000215754,9606.ENSP00000322229	MIF,FADS1
GO:0023052	signaling	20	5108	0.24	0.049	9606.ENSP00000215754,9606.ENSP00000221132,9606.ENSP00000222145,9606.ENSP00000229307,9606.ENSP00000259915,9606.ENSP00000261978,9606.ENSP00000286186,9606.ENSP00000289153,9606.ENSP00000322229,9606.ENSP00000339398,9606.ENSP00000351273,9606.ENSP00000353099,9606.ENSP00000364076,9606.ENSP00000364080,9606.ENSP00000364114,9606.ENSP00000365402,9606.ENSP00000365924,9606.ENSP00000390431,9606.ENSP00000393566,9606.ENSP00000412927	MIF,TNFRSF10A,RASIP1,NANOG,POU5F1,LTBP2,CASP10,PIK3CB,FADS1,HLA-DQA1,CASP8,HLA-DRB1,HLA-DQA2,HLA-DQB1,HLA-DRB5,HLA-C,TRIM31,HLA-DQB2,HLA-DPA1,HLA-G
GO:0006954	inflammatory response	5	482	0.66	0.0493	9606.ENSP00000215754,9606.ENSP00000221132,9606.ENSP00000289153,9606.ENSP00000353099,9606.ENSP00000396688	MIF,TNFRSF10A,PIK3CB,HLA-DRB1,C4A
GO:0007165	signal transduction	19	4738	0.25	0.0493	9606.ENSP00000215754,9606.ENSP00000221132,9606.ENSP00000222145,9606.ENSP00000229307,9606.ENSP00000259915,9606.ENSP00000261978,9606.ENSP00000286186,9606.ENSP00000289153,9606.ENSP00000339398,9606.ENSP00000351273,9606.ENSP00000353099,9606.ENSP00000364076,9606.ENSP00000364080,9606.ENSP00000364114,9606.ENSP00000365402,9606.ENSP00000365924,9606.ENSP00000390431,9606.ENSP00000393566,9606.ENSP00000412927	MIF,TNFRSF10A,RASIP1,NANOG,POU5F1,LTBP2,CASP10,PIK3CB,HLA-DQA1,CASP8,HLA-DRB1,HLA-DQA2,HLA-DQB1,HLA-DRB5,HLA-C,TRIM31,HLA-DQB2,HLA-DPA1,HLA-G
GO:0050900	leukocyte migration	4	296	0.78	0.0493	9606.ENSP00000215754,9606.ENSP00000221132,9606.ENSP00000245544,9606.ENSP00000289153	MIF,TNFRSF10A,NUP85,PIK3CB
